# SARS-CoV-2 detection in wastewater as an early warning: the case of metropolitan area of the city of Buenos Aires (AMBA)

**DOI:** 10.1101/2022.04.23.22273730

**Authors:** Alejandro Barrio, Verónica Borro, Marcelo Cicchino, Adriana Morón, Lorena Coronel, Juan Vuolo, Paula Mayón, Ayelén Moroz, Paula Maisa, Sebastián Alcántara, María Torras, Marcos Cervini, Martín Arzeno, Cristian Godoy, Diego Campillay, Nestor Filiel, Ana Salas, Paula Salvio

## Abstract

Agua y Saneamientos Argentinos S.A. (AySA) delivers essential services as drinking water production and wastewater treatment for more than 14.5 million inhabitants of Buenos Aires Metropolitan Area (AMBA), Argentina, and collects residual liquids of 8.5 million through 16,178 km network. Since the very moment the World Health Organization (WHO) declared the COVID-19 pandemic, AySA developed a methodology to determine SARS-CoV-2 viral genetic load in untreated wastewater as an epidemiological surveillance tool, based on international experiences. In order to monitor viral load in the representative areas of the sewage collection system, more than 1500 samples where concentrated, by using an adapted ultracentrifugation method followed by RNA extraction and quantitative reverse transcription polymerase chain reaction (RT-qPCR), to measure the target Orf1ab gene of SARS-CoV-2 in our molecular microbiology laboratory.

This research was developed for a period that lasted from January 01 to June 02, 2021, in order to anticipate to the current second wave. The results achieved have demonstrated that changes in SARS-CoV-2 RNA are satisfactorily related to local epidemiological data for COVID-19. The association of variables is statistically significant when analyzing data from four large wastewater treatment plants, (R2 > 0.5 and p-value < 0.05), obtaining significant correlations between log10 viral genomic load and log10 positive cases reported one and two weeks later after samples were analyzed.

From the results obtained, it is concluded that the virus sewage system levels were a good predictor of clinical cases to be diagnosed in the immediate future and it is feasible to use this methodology, at local level, as an additional tool for decision-making in public health strategy.

**Highlights:**

⍰ Development of an integrated molecular sampling, analysis and detection system that can alert about the circulation of SARS-CoV-2.
⍰ Early warning of infected population.
⍰ First laboratory in a public water company to develop a monitoring method in Argentina.
⍰ Use of poly aluminum chloride (PAC) as a coagulant in the viral concentration stage.

## Supplementary material for "SARS-CoV-2 detection in wastewater as an early warning: the case of metropolitan area of the city of Buenos Aires (AMBA)": Correlations (part 1 of 3)

### Sheet: Interval Day
	Initial day	Central day	Ʃ days	R2	p-value			-8	-7	-6	-5	-4	-3	-2	-1	0	1	2	3	4	5	6	7	8	9	10	11	12	13	14
WWTP 1	-7	-1	12	0.505	0.000306		PBZ
WWTP 2	-4	2	12	0.772	3.51e-07		PDN
WWTP 3	-2	4	12	0.621	3.7e-05		PDEJ2
WWTP 4	-1	5	12	0.55	0.000181		PDH

### Sheet: Pos. WWTP2
																																						SI($E39<>"";SUMA(INDIRECTO(AM$4):DESREF(INDIRECTO(AM$4);AM$5;0));"")																																																																																																																					SI($E39<>"";SUMA(INDIRECTO(AM$4):DESREF(INDIRECTO(AM$4);AM$5;0));"")
																																						35	36	37	38	39	40	41	42	43	44	45	46	47	48	49	50	51	52	53	54	55	56	57																																																																																															35	36	37	38	39	40	41	42	43	44	45	46	47	48	49	50	51	52	53	54	55	56	57
																						21	21	21	21	21	21	21	21	21	21	21	21	21	21	21	21	21	21	21	21	21	21	21	21	21	21	21	21	21	21	21	21	21	21	21	21	21	21	21	22	22	22	22	22	22	22	22	22	22	22	22	22	22	22	22	22	22	22	22	22	22	22	22	22	22	22	22	22	22	22	22	22	22	22	22	22	22	22																																								21	21	21	21	21	21	21	21	21	21	21	21	21	21	21	21	21	21	21	21	21	21	21	21	21	21	21	21	21	21	21	21	21	21	21	21	21	21	21	22	22	22	22	22	22	22	22	22	22	22	22	22	22	22	22	22	22	22	22	22	22	22	22	22	22	22	22	22	22	22	22	22	22	22	22	22	22	22
																						4	4	4	4	4	4	4	4	4	4	4	4	4	4	4	4	4	4	4	4	4	4	4	4	4	4	4	4	4	4	4	4	4	4	4	4	4	4	4	5	5	5	5	5	5	5	5	5	5	5	5	5	5	5	5	5	5	5	5	5	5	5	5	5	5	5	5	5	5	5	5	5	5	5	5	5	5	5																																								4	4	4	4	4	4	4	4	4	4	4	4	4	4	4	4	4	4	4	4	4	4	4	4	4	4	4	4	4	4	4	4	4	4	4	4	4	4	4	5	5	5	5	5	5	5	5	5	5	5	5	5	5	5	5	5	5	5	5	5	5	5	5	5	5	5	5	5	5	5	5	5	5	5	5	5	5	5
Date	Positives	Day	accumulative	Sample day	+5 días	-7días	suma	Criterio 1	Criterio 2	Criterio 3	Día	Acu semana	D = 0 - S = 1	D = 1 - S = 1	D = 2 - S = 1	D = 0 - S = 2	D = 1 - S = 2	D = 2 - S = 2	D = 0 - S = 3	D = 1 - S = 3	D = 2 - S = 3																																																																																																																						D-3 sem y 4d	D-3 sem y 4d	D-3 sem y 4d	D-3 sem y 4d	D-3 sem y 4d	D-3 sem y 4d	D-3 sem y 4d	D-3 sem y 4d	D-3 sem y 4d	D-3 sem y 4d	D-3 sem y 4d	D-3 sem y 4d	D-3 sem y 4d	D-3 sem y 4d	D-3 sem y 4d	D-3 sem y 4d	D-3 sem y 4d	D-3 sem y 4d	D-3 sem y 4d	D-3 sem y 4d	D-3 sem y 4d	D-3 sem y 4d	D-3 sem y 4d	D-3 sem y 4d	D-3 sem y 4d	D-3 sem y 4d	D-3 sem y 4d	D-3 sem y 4d	D-3 sem y 4d	D-3 sem y 4d	D-3 sem y 4d	D-3 sem y 4d	D-3 sem y 4d	D-3 sem y 4d	D-3 sem y 4d	D-3 sem y 4d	D-3 sem y 4d	D-3 sem y 4d	D-3 sem y 4d
2020-11-27	73										1
2020-11-28	53	1									2
2020-11-29	26	2									3
2020-11-30	48	3									4
2020-12-01	65	4									5
2020-12-02	72	5									6
2020-12-03	65	6									7	402
2020-12-04	71	7	400								1
2020-12-05	49	1									2
2020-12-06	24	2									3
2020-12-07	49	3									4
2020-12-08	53	4									5
2020-12-09	72	5									6
2020-12-10	110	6					#VALUE!				7	428
2020-12-11	106	7	463				#VALUE!				1
2020-12-12	78	1					#VALUE!				2
2020-12-13	44	2					#VALUE!				3
2020-12-14	114	3					#VALUE!				4
2020-12-15	143	4					#VALUE!				5
2020-12-16	183	5					#VALUE!				6
2020-12-17	151	6					#VALUE!				7	819
2020-12-18	156	7	869				#VALUE!				1
2020-12-19	119	1					#VALUE!				2
2020-12-20	105	2					#VALUE!				3
2020-12-21	143	3					#VALUE!				4
2020-12-22	210	4					#VALUE!				5
2020-12-23	243	5					#VALUE!				6
2020-12-24	114	6					#VALUE!				7	1090
2020-12-25	130	7	1064				#VALUE!				1
2020-12-26	140	1					#VALUE!				2
2020-12-27	125	2					#VALUE!				3
2020-12-28	198	3					#VALUE!				4
2020-12-29	277	4		2020-12-29	923	1227	2150	#REF!	#REF!	#REF!	5		1227	1451	2104	2294	2678	3555	2961	3745	4782	72	110	106	78	44	114	143	183	151	156	119	105	143	210	243	114	130	140	125	198	277	287	194	141	159	142	241	287	284	364	316	316	246	294	284	304	282	261	223	182	216	184	122	158	257	326	334	307	275	224	248	353	453	357	244	270	265	323	475	564	481	335	300	301	383	528	571	648	680	632	562	540	578	588	586	543	484	415	288	294	228	236	301	440	477	490	426	380	367	458	596	567	487	384	395	463	600	762	758	622	494	442	542	670	812	935	964	996	878	856	824	882	870	847	766	676	662	366	338	342	379	484	591	633	609	531	523	577	701	710	697	627	509	593	740	887	956	899	781	636	683	829	954	1176	1251	1280	1242	1172	1140	1128	1164	1131	1070	958	923	936	410	452	485	562	635	747	752	714	674	733	820	815	840	837	752	707	870	1027	1081	1097	1058	923	877	970	1113	1318	1492	1567	1526	1536	1456	1444	1410	1425	1354	1262	1205	1197	1189	524	595	668	713	791	866	857	857	884	976	934	945	980	962	950	984	1157	1221	1222	1256	1200	1164	1164	1254	1477	1634	1808	1813	1820	1820	1760	1726	1671	1648	1546	1509	1479	1450	1406	667	778	819	869	910	971	1000	1067	1127	1090	1064	1085	1105	1160	1227	1271	1351	1362	1381	1398	1441	1451	1448	1618	1793	1950	2054	2107	2104	2124	2042	1987	1894	1840	1793	1783	1732	1667	1646	850	929	975	988	1015	1114	1210	1310	1241	1220	1204	1210	1303	1437	1514	1465	1492	1521	1523	1639	1728	1735	1812	1934	2109	2196	2348	2391	2408	2406	2303	2210	2086	2087	2067	2036	1949	1907	1852	1001	1085	1094	1093	1158	1324	1453	1424	1371	1360	1329	1408	1580	1724	1708	1606	1651	1663	1764	1926	2012	2099	2128	2250	2355	2490	2632	2695	2690	2667	2526	2402	2333	2361	2320	2253	2189	2113	1964	1157	1204	1199	1236	1368	1567	1567	1554	1511	1485	1527	1685	1867	1918	1849	1765	1793	1904	2051	2210	2376	2415	2444	2496	2649	2774	2936	2977	2951	2890	2718	2649	2607	2614	2537	2493	2395	2225	2181	1276	1309	1342	1446	1611	1681	1697	1694	1636	1683	1804	1972	2061	2059	2008	1907	2034	2191	2335	2574	2692	2731	2690	2790	2933	3078	3218	3238	3174	3082	2965	2923	2860	2831	2777	2699	2507	2442	2388	1381	1452	1552	1689	1725	1811	1837	1819	1834	1960	2091	2166	2202	2218	2150	2148	2321	2475	2699	2890	3008	2977	2984	3074	3237	3360	3479	3461	3366	3329	3239	3176	3077	3071	2983	2811	2724	2649	2639	1524	1662	1795	1803	1855	1951	1962	2017	2111	2247	2285	2307	2361	2360	2391	2435	2605	2839	3015	3206	3254	3271	3268	3378	3519	3621	3702	3653	3613	3603	3492	3393	3317	3277	3095	3028	2931	2900	2848	1734	1905	1909	1933	1995	2076	2160	2294	2398	2441	2426	2466	2503	2601	2678	2719	2969	3155	3331	3452	3548	3555	3572	3660	3780	3844	3894	3900	3887	3856	3709	3633	3523	3389	3312	3235	3182	3109	3081	1977	2019	2039	2073	2120	2274	2437	2581	2592	2582	2585	2608	2744	2888	2962	3083	3285	3471	3577	3746	3832	3859	3854	3921	4003	4036	4141	4174	4140	4073	3949	3839	3635	3606	3519	3486	3391	3342	3285	2091	2149	2179	2198	2318	2551	2724	2775	2733	2741	2727	2849	3031	3172	3326	3399	3601	3717	3871	4030	4136	4141	4115	4144	4195	4283	4415	4427	4357	4313	4155	3951	3852	3813	3770	3695	3624	3546	3496	2221	2289	2304	2396	2595	2838	2918	2916	2892	2883	2968	3136	3315	3536	3642	3715	3847	4011	4155	4334	4418	4402	4338	4336	4442	4557	4668	4644	4597	4519	4267	4168	4059	4064	3979	3928	3828	3757	3761	2361	2414	2502	2673	2882	3032	3059	3075	3034	3124	3255	3420	3679	3852	3958	3961	4141	4295	4459	4616	4679	4625	4530	4583	4716	4810	4885	4884	4803	4631	4484	4375	4310	4273	4212	4132	4039	4022	4056	2486	2612	2779	2960	3076	3173	3218	3217	3275	3411	3539	3784	3995	4168	4204	4255	4425	4599	4741	4877	4902	4817	4777	4857	4969	5027	5125	5090	4915	4848	4691	4626	4519	4506	4416	4343	4304	4317	4298	2684	2889	3066	3154	3217	3332	3360	3458	3562	3695	3903	4100	4311	4414	4498	4539	4729	4881	5002	5100	5094	5064	5051	5110	5186	5267	5331	5202	5132	5055	4942	4835	4752	4710	4627	4608	4599	4559	4510	2961	3176	3260	3295	3376	3474	3601	3745	3846	4059	4219	4416	4557	4708	4782	4843	5011	5142	5225	5292	5341	5338	5304	5327	5426	5473	5443	5419	5339	5306	5151	5068	4956	4921	4892	4903	4841	4771	4711	3248	3370	3401	3454	3518	3715	3888	4029	4210	4375	4535	4662	4851	4992	5086	5125	5272	5365	5417	5539	5615	5591	5521	5567	5632	5585	5660	5626	5590	5515	5384	5272	5167	5186	5187	5145	5053	4972	4847
2020-12-30	287	5					#VALUE!				6
2020-12-31	194	6					#VALUE!				7	1351
2021-01-01	141	7	1362				#VALUE!				1
2021-01-02	159	1					#VALUE!				2
2021-01-03	142	2					#VALUE!				3
2021-01-04	241	3		2021-01-04	1567	1441	3008	#REF!	#REF!	#REF!	4		1441	2107	1793	2601	3548	3900	3601	4708	5341	143	183	151	156	119	105	143	210	243	114	130	140	125	198	277	287	194	141	159	142	241	287	284	364	316	316	246	294	284	304	282	261	223	192	247	274	253	217	240	326	334	307	275	224	248	353	453	357	244	270	265	323	475	564	481	335	300	301	383	528	571	648	680	632	562	540	578	588	586	543	484	415	439	521	527	470	457	446	477	490	426	380	367	458	596	567	487	384	395	463	600	762	758	622	494	442	542	670	812	935	964	996	878	856	824	882	870	847	766	676	662	713	774	744	710	663	558	633	609	531	523	577	701	710	697	627	509	593	740	887	956	899	781	636	683	829	954	1176	1251	1280	1242	1172	1140	1128	1164	1131	1070	958	923	936	966	991	984	916	775	775	752	714	674	733	820	815	840	837	752	707	870	1027	1081	1097	1058	923	877	970	1113	1318	1492	1567	1526	1536	1456	1444	1410	1425	1354	1262	1205	1197	1189	1183	1231	1190	1028	992	982	857	857	884	976	934	945	980	962	950	984	1157	1221	1222	1256	1200	1164	1164	1254	1477	1634	1808	1813	1820	1820	1760	1726	1671	1648	1546	1509	1479	1450	1406	1423	1437	1302	1245	1199	1233	1000	1067	1127	1090	1064	1085	1105	1160	1227	1271	1351	1362	1381	1398	1441	1451	1448	1618	1793	1950	2054	2107	2104	2124	2042	1987	1894	1840	1793	1783	1732	1667	1646	1629	1549	1519	1452	1450	1442	1210	1310	1241	1220	1204	1210	1303	1437	1514	1465	1492	1521	1523	1639	1728	1735	1812	1934	2109	2196	2348	2391	2408	2406	2303	2210	2086	2087	2067	2036	1949	1907	1852	1741	1766	1726	1703	1659	1675	1453	1424	1371	1360	1329	1408	1580	1724	1708	1606	1651	1663	1764	1926	2012	2099	2128	2250	2355	2490	2632	2695	2690	2667	2526	2402	2333	2361	2320	2253	2189	2113	1964	1958	1973	1977	1912	1892	1879	1567	1554	1511	1485	1527	1685	1867	1918	1849	1765	1793	1904	2051	2210	2376	2415	2444	2496	2649	2774	2936	2977	2951	2890	2718	2649	2607	2614	2537	2493	2395	2225	2181	2165	2224	2186	2145	2096	2090	1697	1694	1636	1683	1804	1972	2061	2059	2008	1907	2034	2191	2335	2574	2692	2731	2690	2790	2933	3078	3218	3238	3174	3082	2965	2923	2860	2831	2777	2699	2507	2442	2388	2416	2433	2419	2349	2307	2355	1837	1819	1834	1960	2091	2166	2202	2218	2150	2148	2321	2475	2699	2890	3008	2977	2984	3074	3237	3360	3479	3461	3366	3329	3239	3176	3077	3071	2983	2811	2724	2649	2639	2625	2666	2623	2560	2572	2650	1962	2017	2111	2247	2285	2307	2361	2360	2391	2435	2605	2839	3015	3206	3254	3271	3268	3378	3519	3621	3702	3653	3613	3603	3492	3393	3317	3277	3095	3028	2931	2900	2848	2858	2870	2834	2825	2867	2892	2160	2294	2398	2441	2426	2466	2503	2601	2678	2719	2969	3155	3331	3452	3548	3555	3572	3660	3780	3844	3894	3900	3887	3856	3709	3633	3523	3389	3312	3235	3182	3109	3081	3062	3081	3099	3120	3109	3104	2437	2581	2592	2582	2585	2608	2744	2888	2962	3083	3285	3471	3577	3746	3832	3859	3854	3921	4003	4036	4141	4174	4140	4073	3949	3839	3635	3606	3519	3486	3391	3342	3285	3273	3346	3394	3362	3321	3305	2724	2775	2733	2741	2727	2849	3031	3172	3326	3399	3601	3717	3871	4030	4136	4141	4115	4144	4195	4283	4415	4427	4357	4313	4155	3951	3852	3813	3770	3695	3624	3546	3496	3538	3641	3636	3574	3522	3441	2918	2916	2892	2883	2968	3136	3315	3536	3642	3715	3847	4011	4155	4334	4418	4402	4338	4336	4442	4557	4668	4644	4597	4519	4267	4168	4059	4064	3979	3928	3828	3757	3761	3833	3883	3848	3775	3658	3543	3059	3075	3034	3124	3255	3420	3679	3852	3958	3961	4141	4295	4459	4616	4679	4625	4530	4583	4716	4810	4885	4884	4803	4631	4484	4375	4310	4273	4212	4132	4039	4022	4056	4075	4095	4049	3911	3760	3679	3218	3217	3275	3411	3539	3784	3995	4168	4204	4255	4425	4599	4741	4877	4902	4817	4777	4857	4969	5027	5125	5090	4915	4848	4691	4626	4519	4506	4416	4343	4304	4317	4298	4287	4296	4185	4013	3896	3851	3360	3458	3562	3695	3903	4100	4311	4414	4498	4539	4729	4881	5002	5100	5094	5064	5051	5110	5186	5267	5331	5202	5132	5055	4942	4835	4752	4710	4627	4608	4599	4559	4510	4488	4432	4287	4149	4068	4020	3601	3745	3846	4059	4219	4416	4557	4708	4782	4843	5011	5142	5225	5292	5341	5338	5304	5327	5426	5473	5443	5419	5339	5306	5151	5068	4956	4921	4892	4903	4841	4771	4711	4624	4534	4423	4321	4237	4196	3888	4029	4210	4375	4535	4662	4851	4992	5086	5125	5272	5365	5417	5539	5615	5591	5521	5567	5632	5585	5660	5626	5590	5515	5384	5272	5167	5186	5187	5145	5053	4972	4847	4726	4670	4595	4490	4413	4329
2021-01-05	287	4					#VALUE!				5
2021-01-06	284	5					#VALUE!				6
2021-01-07	364	6					#VALUE!				7	1618
2021-01-08	316	7	1793				#VALUE!				1
2021-01-09	316	1					#VALUE!				2
2021-01-10	246	2					#VALUE!				3
2021-01-11	294	3					#VALUE!				4
2021-01-12	284	4		2021-01-12	1262	2104	3366	#REF!	#REF!	#REF!	5		2104	1783	1452	3555	3887	3235	4782	5338	5339	243	114	130	140	125	198	277	287	194	141	159	142	241	287	284	364	316	316	246	294	284	304	282	261	223	192	247	274	253	217	240	206	112	217	207	251	209	233	204	357	244	270	265	323	475	564	481	335	300	301	383	528	571	648	680	632	562	540	578	588	586	543	484	415	439	521	527	470	457	446	318	329	424	458	460	442	437	415	487	384	395	463	600	762	758	622	494	442	542	670	812	935	964	996	878	856	824	882	870	847	766	676	662	713	774	744	710	663	558	535	536	675	667	693	646	648	680	627	509	593	740	887	956	899	781	636	683	829	954	1176	1251	1280	1242	1172	1140	1128	1164	1131	1070	958	923	936	966	991	984	916	775	775	742	787	884	900	897	857	913	975	752	707	870	1027	1081	1097	1058	923	877	970	1113	1318	1492	1567	1526	1536	1456	1444	1410	1425	1354	1262	1205	1197	1189	1183	1231	1190	1028	992	982	993	996	1117	1104	1108	1122	1208	1217	950	984	1157	1221	1222	1256	1200	1164	1164	1254	1477	1634	1808	1813	1820	1820	1760	1726	1671	1648	1546	1509	1479	1450	1406	1423	1437	1302	1245	1199	1233	1202	1229	1321	1315	1373	1417	1450	1429	1227	1271	1351	1362	1381	1398	1441	1451	1448	1618	1793	1950	2054	2107	2104	2124	2042	1987	1894	1840	1793	1783	1732	1667	1646	1629	1549	1519	1452	1450	1442	1435	1433	1532	1580	1668	1659	1662	1630	1514	1465	1492	1521	1523	1639	1728	1735	1812	1934	2109	2196	2348	2391	2408	2406	2303	2210	2086	2087	2067	2036	1949	1907	1852	1741	1766	1726	1703	1659	1675	1639	1644	1797	1875	1910	1871	1863	1766	1708	1606	1651	1663	1764	1926	2012	2099	2128	2250	2355	2490	2632	2695	2690	2667	2526	2402	2333	2361	2320	2253	2189	2113	1964	1958	1973	1977	1912	1892	1879	1850	1909	2092	2117	2122	2072	1999	1868	1849	1765	1793	1904	2051	2210	2376	2415	2444	2496	2649	2774	2936	2977	2951	2890	2718	2649	2607	2614	2537	2493	2395	2225	2181	2165	2224	2186	2145	2096	2090	2115	2204	2334	2329	2323	2208	2101	2004	2008	1907	2034	2191	2335	2574	2692	2731	2690	2790	2933	3078	3218	3238	3174	3082	2965	2923	2860	2831	2777	2699	2507	2442	2388	2416	2433	2419	2349	2307	2355	2410	2446	2546	2530	2459	2310	2237	2176	2150	2148	2321	2475	2699	2890	3008	2977	2984	3074	3237	3360	3479	3461	3366	3329	3239	3176	3077	3071	2983	2811	2724	2649	2639	2625	2666	2623	2560	2572	2650	2652	2658	2747	2666	2561	2446	2409	2345	2391	2435	2605	2839	3015	3206	3254	3271	3268	3378	3519	3621	3702	3653	3613	3603	3492	3393	3317	3277	3095	3028	2931	2900	2848	2858	2870	2834	2825	2867	2892	2864	2859	2883	2768	2697	2618	2578	2521	2678	2719	2969	3155	3331	3452	3548	3555	3572	3660	3780	3844	3894	3900	3887	3856	3709	3633	3523	3389	3312	3235	3182	3109	3081	3062	3081	3099	3120	3109	3104	3065	2995	2985	2904	2869	2787	2754	2654	2962	3083	3285	3471	3577	3746	3832	3859	3854	3921	4003	4036	4141	4174	4140	4073	3949	3839	3635	3606	3519	3486	3391	3342	3285	3273	3346	3394	3362	3321	3305	3201	3097	3121	3076	3038	2963	2887	2755	3326	3399	3601	3717	3871	4030	4136	4141	4115	4144	4195	4283	4415	4427	4357	4313	4155	3951	3852	3813	3770	3695	3624	3546	3496	3538	3641	3636	3574	3522	3441	3303	3233	3293	3245	3214	3096	2988	2829	3642	3715	3847	4011	4155	4334	4418	4402	4338	4336	4442	4557	4668	4644	4597	4519	4267	4168	4059	4064	3979	3928	3828	3757	3761	3833	3883	3848	3775	3658	3543	3439	3405	3462	3421	3347	3197	3062	2926	3958	3961	4141	4295	4459	4616	4679	4625	4530	4583	4716	4810	4885	4884	4803	4631	4484	4375	4310	4273	4212	4132	4039	4022	4056	4075	4095	4049	3911	3760	3679	3611	3574	3638	3554	3448	3271	3159	3024	4204	4255	4425	4599	4741	4877	4902	4817	4777	4857	4969	5027	5125	5090	4915	4848	4691	4626	4519	4506	4416	4343	4304	4317	4298	4287	4296	4185	4013	3896	3851	3780	3750	3771	3655	3522	3368	3257	3142	4498	4539	4729	4881	5002	5100	5094	5064	5051	5110	5186	5267	5331	5202	5132	5055	4942	4835	4752	4710	4627	4608	4599	4559	4510	4488	4432	4287	4149	4068	4020	3956	3883	3872	3729	3619	3466	3375	3290	4782	4843	5011	5142	5225	5292	5341	5338	5304	5327	5426	5473	5443	5419	5339	5306	5151	5068	4956	4921	4892	4903	4841	4771	4711	4624	4534	4423	4321	4237	4196	4089	3984	3946	3826	3717	3584	3523	3407	5086	5125	5272	5365	5417	5539	5615	5591	5521	5567	5632	5585	5660	5626	5590	5515	5384	5272	5167	5186	5187	5145	5053	4972	4847	4726	4670	4595	4490	4413	4329	4190	4058	4043	3924	3835	3732	3640	3515
2021-01-13	304	5					#VALUE!				6
2021-01-14	282	6					#VALUE!				7	2042
2021-01-15	261	7	1987				#VALUE!				1
2021-01-16	223	1					#VALUE!				2
2021-01-17	192	2					#VALUE!				3
2021-01-18	247	3		2021-01-18	1190	1793	2983	#REF!	#REF!	#REF!	4		1793	1519	1580	3900	3312	3099	5341	5419	4892	277	287	194	141	159	142	241	287	284	364	316	316	246	294	284	304	282	261	223	192	247	274	253	217	240	206	112	217	207	251	209	233	204	211	265	295	242	212	201	564	481	335	300	301	383	528	571	648	680	632	562	540	578	588	586	543	484	415	439	521	527	470	457	446	318	329	424	458	460	442	437	415	476	560	537	454	413	337	758	622	494	442	542	670	812	935	964	996	878	856	824	882	870	847	766	676	662	713	774	744	710	663	558	535	536	675	667	693	646	648	680	771	802	749	655	549	439	899	781	636	683	829	954	1176	1251	1280	1242	1172	1140	1128	1164	1131	1070	958	923	936	966	991	984	916	775	775	742	787	884	900	897	857	913	975	1013	1014	950	791	651	575	1058	923	877	970	1113	1318	1492	1567	1526	1536	1456	1444	1410	1425	1354	1262	1205	1197	1189	1183	1231	1190	1028	992	982	993	996	1117	1104	1108	1122	1208	1217	1225	1215	1086	893	787	747	1200	1164	1164	1254	1477	1634	1808	1813	1820	1820	1760	1726	1671	1648	1546	1509	1479	1450	1406	1423	1437	1302	1245	1199	1233	1202	1229	1321	1315	1373	1417	1450	1429	1426	1351	1188	1029	959	916	1441	1451	1448	1618	1793	1950	2054	2107	2104	2124	2042	1987	1894	1840	1793	1783	1732	1667	1646	1629	1549	1519	1452	1450	1442	1435	1433	1532	1580	1668	1659	1662	1630	1562	1453	1324	1201	1128	1092	1728	1735	1812	1934	2109	2196	2348	2391	2408	2406	2303	2210	2086	2087	2067	2036	1949	1907	1852	1741	1766	1726	1703	1659	1675	1639	1644	1797	1875	1910	1871	1863	1766	1664	1589	1496	1370	1304	1225	2012	2099	2128	2250	2355	2490	2632	2695	2690	2667	2526	2402	2333	2361	2320	2253	2189	2113	1964	1958	1973	1977	1912	1892	1879	1850	1909	2092	2117	2122	2072	1999	1868	1800	1761	1665	1546	1437	1326	2376	2415	2444	2496	2649	2774	2936	2977	2951	2890	2718	2649	2607	2614	2537	2493	2395	2225	2181	2165	2224	2186	2145	2096	2090	2115	2204	2334	2329	2323	2208	2101	2004	1972	1930	1841	1679	1538	1400	2692	2731	2690	2790	2933	3078	3218	3238	3174	3082	2965	2923	2860	2831	2777	2699	2507	2442	2388	2416	2433	2419	2349	2307	2355	2410	2446	2546	2530	2459	2310	2237	2176	2141	2106	1974	1780	1612	1497	3008	2977	2984	3074	3237	3360	3479	3461	3366	3329	3239	3176	3077	3071	2983	2811	2724	2649	2639	2625	2666	2623	2560	2572	2650	2652	2658	2747	2666	2561	2446	2409	2345	2317	2239	2075	1854	1709	1595	3254	3271	3268	3378	3519	3621	3702	3653	3613	3603	3492	3393	3317	3277	3095	3028	2931	2900	2848	2858	2870	2834	2825	2867	2892	2864	2859	2883	2768	2697	2618	2578	2521	2450	2340	2149	1951	1807	1713	3548	3555	3572	3660	3780	3844	3894	3900	3887	3856	3709	3633	3523	3389	3312	3235	3182	3109	3081	3062	3081	3099	3120	3109	3104	3065	2995	2985	2904	2869	2787	2754	2654	2551	2414	2246	2049	1925	1861	3832	3859	3854	3921	4003	4036	4141	4174	4140	4073	3949	3839	3635	3606	3519	3486	3391	3342	3285	3273	3346	3394	3362	3321	3305	3201	3097	3121	3076	3038	2963	2887	2755	2625	2511	2344	2167	2073	1978	4136	4141	4115	4144	4195	4283	4415	4427	4357	4313	4155	3951	3852	3813	3770	3695	3624	3546	3496	3538	3641	3636	3574	3522	3441	3303	3233	3293	3245	3214	3096	2988	2829	2722	2609	2462	2315	2190	2086	4418	4402	4338	4336	4442	4557	4668	4644	4597	4519	4267	4168	4059	4064	3979	3928	3828	3757	3761	3833	3883	3848	3775	3658	3543	3439	3405	3462	3421	3347	3197	3062	2926	2820	2727	2610	2432	2298	2201	4679	4625	4530	4583	4716	4810	4885	4884	4803	4631	4484	4375	4310	4273	4212	4132	4039	4022	4056	4075	4095	4049	3911	3760	3679	3611	3574	3638	3554	3448	3271	3159	3024	2938	2875	2727	2540	2413	2348	4902	4817	4777	4857	4969	5027	5125	5090	4915	4848	4691	4626	4519	4506	4416	4343	4304	4317	4298	4287	4296	4185	4013	3896	3851	3780	3750	3771	3655	3522	3368	3257	3142	3086	2992	2835	2655	2560	2474	5094	5064	5051	5110	5186	5267	5331	5202	5132	5055	4942	4835	4752	4710	4627	4608	4599	4559	4510	4488	4432	4287	4149	4068	4020	3956	3883	3872	3729	3619	3466	3375	3290	3203	3100	2950	2802	2686	2605	5341	5338	5304	5327	5426	5473	5443	5419	5339	5306	5151	5068	4956	4921	4892	4903	4841	4771	4711	4624	4534	4423	4321	4237	4196	4089	3984	3946	3826	3717	3584	3523	3407	3311	3215	3097	2928	2817	2744	5615	5591	5521	5567	5632	5585	5660	5626	5590	5515	5384	5272	5167	5186	5187	5145	5053	4972	4847	4726	4670	4595	4490	4413	4329	4190	4058	4043	3924	3835	3732	3640	3515	3426	3362	3223	3059	2956	2863
2021-01-19	274	4					#VALUE!				5
2021-01-20	253	5					#VALUE!				6
2021-01-21	217	6					#VALUE!				7	1667
2021-01-22	240	7	1646				#VALUE!				1
2021-01-23	206	1					#VALUE!				2
2021-01-24	112	2					#VALUE!				3
2021-01-25	217	3					#VALUE!				4
2021-01-26	207	4		2021-01-26	1108	1452	2560	#REF!	#REF!	#REF!	5		1452	1668	1201	3235	3120	2869	5339	4903	4321	284	364	316	316	246	294	284	304	282	261	223	192	247	274	253	217	240	206	112	217	207	251	209	233	204	211	265	295	242	212	201	136	102	136	172	169	176	133	101	648	680	632	562	540	578	588	586	543	484	415	439	521	527	470	457	446	318	329	424	458	460	442	437	415	476	560	537	454	413	337	238	238	308	341	345	309	234	175	964	996	878	856	824	882	870	847	766	676	662	713	774	744	710	663	558	535	536	675	667	693	646	648	680	771	802	749	655	549	439	374	410	477	517	478	410	308	272	1280	1242	1172	1140	1128	1164	1131	1070	958	923	936	966	991	984	916	775	775	742	787	884	900	897	857	913	975	1013	1014	950	791	651	575	546	579	653	650	579	484	405	370	1526	1536	1456	1444	1410	1425	1354	1262	1205	1197	1189	1183	1231	1190	1028	992	982	993	996	1117	1104	1108	1122	1208	1217	1225	1215	1086	893	787	747	715	755	786	751	653	581	503	488	1820	1820	1760	1726	1671	1648	1546	1509	1479	1450	1406	1423	1437	1302	1245	1199	1233	1202	1229	1321	1315	1373	1417	1450	1429	1426	1351	1188	1029	959	916	891	888	887	825	750	679	621	636	2104	2124	2042	1987	1894	1840	1793	1783	1732	1667	1646	1629	1549	1519	1452	1450	1442	1435	1433	1532	1580	1668	1659	1662	1630	1562	1453	1324	1201	1128	1092	1024	989	961	922	848	797	769	753	2408	2406	2303	2210	2086	2087	2067	2036	1949	1907	1852	1741	1766	1726	1703	1659	1675	1639	1644	1797	1875	1910	1871	1863	1766	1664	1589	1496	1370	1304	1225	1125	1063	1058	1020	966	945	886	861	2690	2667	2526	2402	2333	2361	2320	2253	2189	2113	1964	1958	1973	1977	1912	1892	1879	1850	1909	2092	2117	2122	2072	1999	1868	1800	1761	1665	1546	1437	1326	1199	1160	1156	1138	1114	1062	994	976	2951	2890	2718	2649	2607	2614	2537	2493	2395	2225	2181	2165	2224	2186	2145	2096	2090	2115	2204	2334	2329	2323	2208	2101	2004	1972	1930	1841	1679	1538	1400	1296	1258	1274	1286	1231	1170	1109	1123	3174	3082	2965	2923	2860	2831	2777	2699	2507	2442	2388	2416	2433	2419	2349	2307	2355	2410	2446	2546	2530	2459	2310	2237	2176	2141	2106	1974	1780	1612	1497	1394	1376	1422	1403	1339	1285	1256	1249	3366	3329	3239	3176	3077	3071	2983	2811	2724	2649	2639	2625	2666	2623	2560	2572	2650	2652	2658	2747	2666	2561	2446	2409	2345	2317	2239	2075	1854	1709	1595	1512	1524	1539	1511	1454	1432	1382	1380	3613	3603	3492	3393	3317	3277	3095	3028	2931	2900	2848	2858	2870	2834	2825	2867	2892	2864	2859	2883	2768	2697	2618	2578	2521	2450	2340	2149	1951	1807	1713	1660	1641	1647	1626	1601	1558	1513	1519	3887	3856	3709	3633	3523	3389	3312	3235	3182	3109	3081	3062	3081	3099	3120	3109	3104	3065	2995	2985	2904	2869	2787	2754	2654	2551	2414	2246	2049	1925	1861	1777	1749	1762	1773	1727	1689	1652	1638	4140	4073	3949	3839	3635	3606	3519	3486	3391	3342	3285	3273	3346	3394	3362	3321	3305	3201	3097	3121	3076	3038	2963	2887	2755	2625	2511	2344	2167	2073	1978	1885	1864	1909	1899	1858	1828	1771	1739	4357	4313	4155	3951	3852	3813	3770	3695	3624	3546	3496	3538	3641	3636	3574	3522	3441	3303	3233	3293	3245	3214	3096	2988	2829	2722	2609	2462	2315	2190	2086	2000	2011	2035	2030	1997	1947	1872	1779	4597	4519	4267	4168	4059	4064	3979	3928	3828	3757	3761	3833	3883	3848	3775	3658	3543	3439	3405	3462	3421	3347	3197	3062	2926	2820	2727	2610	2432	2298	2201	2147	2137	2166	2169	2116	2048	1912	1908	4803	4631	4484	4375	4310	4273	4212	4132	4039	4022	4056	4075	4095	4049	3911	3760	3679	3611	3574	3638	3554	3448	3271	3159	3024	2938	2875	2727	2540	2413	2348	2273	2268	2305	2288	2217	2088	2041	2033	4915	4848	4691	4626	4519	4506	4416	4343	4304	4317	4298	4287	4296	4185	4013	3896	3851	3780	3750	3771	3655	3522	3368	3257	3142	3086	2992	2835	2655	2560	2474	2404	2407	2424	2389	2257	2217	2166	2178	5132	5055	4942	4835	4752	4710	4627	4608	4599	4559	4510	4488	4432	4287	4149	4068	4020	3956	3883	3872	3729	3619	3466	3375	3290	3203	3100	2950	2802	2686	2605	2543	2526	2525	2429	2386	2342	2311	2324	5339	5306	5151	5068	4956	4921	4892	4903	4841	4771	4711	4624	4534	4423	4321	4237	4196	4089	3984	3946	3826	3717	3584	3523	3407	3311	3215	3097	2928	2817	2744	2662	2627	2565	2558	2511	2487	2457	2475	5590	5515	5384	5272	5167	5186	5187	5145	5053	4972	4847	4726	4670	4595	4490	4413	4329	4190	4058	4043	3924	3835	3732	3640	3515	3426	3362	3223	3059	2956	2863	2763	2667	2694	2683	2656	2633	2608	2579
2021-01-27	251	5					#VALUE!				6
2021-01-28	209	6					#VALUE!				7	1442
2021-01-29	233	7	1435				#VALUE!				1
2021-01-30	204	1					#VALUE!				2
2021-01-31	211	2					#VALUE!				3
2021-02-01	265	3		2021-02-01	1086	1580	2666	#REF!	#REF!	#REF!	4		1580	1324	922	3099	2904	2246	4892	4423	3826	284	304	282	261	223	192	247	274	253	217	240	206	112	217	207	251	209	233	204	211	265	295	242	212	201	136	102	136	172	169	176	133	101	74	97	98	118	148	117	588	586	543	484	415	439	521	527	470	457	446	318	329	424	458	460	442	437	415	476	560	537	454	413	337	238	238	308	341	345	309	234	175	171	195	216	266	265	225	870	847	766	676	662	713	774	744	710	663	558	535	536	675	667	693	646	648	680	771	802	749	655	549	439	374	410	477	517	478	410	308	272	269	313	364	383	373	340	1131	1070	958	923	936	966	991	984	916	775	775	742	787	884	900	897	857	913	975	1013	1014	950	791	651	575	546	579	653	650	579	484	405	370	387	461	481	491	488	487	1354	1262	1205	1197	1189	1183	1231	1190	1028	992	982	993	996	1117	1104	1108	1122	1208	1217	1225	1215	1086	893	787	747	715	755	786	751	653	581	503	488	535	578	589	606	635	613	1546	1509	1479	1450	1406	1423	1437	1302	1245	1199	1233	1202	1229	1321	1315	1373	1417	1450	1429	1426	1351	1188	1029	959	916	891	888	887	825	750	679	621	636	652	686	704	753	761	744	1793	1783	1732	1667	1646	1629	1549	1519	1452	1450	1442	1435	1433	1532	1580	1668	1659	1662	1630	1562	1453	1324	1201	1128	1092	1024	989	961	922	848	797	769	753	760	801	851	879	892	883	2067	2036	1949	1907	1852	1741	1766	1726	1703	1659	1675	1639	1644	1797	1875	1910	1871	1863	1766	1664	1589	1496	1370	1304	1225	1125	1063	1058	1020	966	945	886	861	875	948	977	1010	1031	1002	2320	2253	2189	2113	1964	1958	1973	1977	1912	1892	1879	1850	1909	2092	2117	2122	2072	1999	1868	1800	1761	1665	1546	1437	1326	1199	1160	1156	1138	1114	1062	994	976	1022	1074	1108	1149	1150	1103	2537	2493	2395	2225	2181	2165	2224	2186	2145	2096	2090	2115	2204	2334	2329	2323	2208	2101	2004	1972	1930	1841	1679	1538	1400	1296	1258	1274	1286	1231	1170	1109	1123	1148	1205	1247	1268	1251	1143	2777	2699	2507	2442	2388	2416	2433	2419	2349	2307	2355	2410	2446	2546	2530	2459	2310	2237	2176	2141	2106	1974	1780	1612	1497	1394	1376	1422	1403	1339	1285	1256	1249	1279	1344	1366	1369	1291	1272	2983	2811	2724	2649	2639	2625	2666	2623	2560	2572	2650	2652	2658	2747	2666	2561	2446	2409	2345	2317	2239	2075	1854	1709	1595	1512	1524	1539	1511	1454	1432	1382	1380	1418	1463	1467	1409	1420	1397	3095	3028	2931	2900	2848	2858	2870	2834	2825	2867	2892	2864	2859	2883	2768	2697	2618	2578	2521	2450	2340	2149	1951	1807	1713	1660	1641	1647	1626	1601	1558	1513	1519	1537	1564	1507	1538	1545	1542	3312	3235	3182	3109	3081	3062	3081	3099	3120	3109	3104	3065	2995	2985	2904	2869	2787	2754	2654	2551	2414	2246	2049	1925	1861	1777	1749	1762	1773	1727	1689	1652	1638	1638	1604	1636	1663	1690	1688	3519	3486	3391	3342	3285	3273	3346	3394	3362	3321	3305	3201	3097	3121	3076	3038	2963	2887	2755	2625	2511	2344	2167	2073	1978	1885	1864	1909	1899	1858	1828	1771	1739	1678	1733	1761	1808	1836	1839	3770	3695	3624	3546	3496	3538	3641	3636	3574	3522	3441	3303	3233	3293	3245	3214	3096	2988	2829	2722	2609	2462	2315	2190	2086	2000	2011	2035	2030	1997	1947	1872	1779	1807	1858	1906	1954	1987	1943	3979	3928	3828	3757	3761	3833	3883	3848	3775	3658	3543	3439	3405	3462	3421	3347	3197	3062	2926	2820	2727	2610	2432	2298	2201	2147	2137	2166	2169	2116	2048	1912	1908	1932	2003	2052	2105	2091	2023	4212	4132	4039	4022	4056	4075	4095	4049	3911	3760	3679	3611	3574	3638	3554	3448	3271	3159	3024	2938	2875	2727	2540	2413	2348	2273	2268	2305	2288	2217	2088	2041	2033	2077	2149	2203	2209	2171	2172	4416	4343	4304	4317	4298	4287	4296	4185	4013	3896	3851	3780	3750	3771	3655	3522	3368	3257	3142	3086	2992	2835	2655	2560	2474	2404	2407	2424	2389	2257	2217	2166	2178	2223	2300	2307	2289	2320	2307	4627	4608	4599	4559	4510	4488	4432	4287	4149	4068	4020	3956	3883	3872	3729	3619	3466	3375	3290	3203	3100	2950	2802	2686	2605	2543	2526	2525	2429	2386	2342	2311	2324	2374	2404	2387	2438	2455	2468	4892	4903	4841	4771	4711	4624	4534	4423	4321	4237	4196	4089	3984	3946	3826	3717	3584	3523	3407	3311	3215	3097	2928	2817	2744	2662	2627	2565	2558	2511	2487	2457	2475	2478	2484	2536	2573	2616	2610	5187	5145	5053	4972	4847	4726	4670	4595	4490	4413	4329	4190	4058	4043	3924	3835	3732	3640	3515	3426	3362	3223	3059	2956	2863	2763	2667	2694	2683	2656	2633	2608	2579	2558	2633	2671	2734	2758	2825
2021-02-02	295	4					#VALUE!				5
2021-02-03	242	5					#VALUE!				6
2021-02-04	212	6					#VALUE!				7	1662
2021-02-05	201	7	1630				#VALUE!				1
2021-02-06	136	1					#VALUE!				2
2021-02-07	102	2					#VALUE!				3
2021-02-08	136	3					#VALUE!				4
2021-02-09	172	4		2021-02-09	653	1201	1854	#REF!	#REF!	#REF!	5		1201	848	879	2869	2049	1727	4321	3717	2928	253	217	240	206	112	217	207	251	209	233	204	211	265	295	242	212	201	136	102	136	172	169	176	133	101	74	97	98	118	148	117	108	115	147	126	131	139	119	101	470	457	446	318	329	424	458	460	442	437	415	476	560	537	454	413	337	238	238	308	341	345	309	234	175	171	195	216	266	265	225	223	262	273	257	270	258	220	141	710	663	558	535	536	675	667	693	646	648	680	771	802	749	655	549	439	374	410	477	517	478	410	308	272	269	313	364	383	373	340	370	388	404	396	389	359	260	270	916	775	775	742	787	884	900	897	857	913	975	1013	1014	950	791	651	575	546	579	653	650	579	484	405	370	387	461	481	491	488	487	496	519	543	515	490	399	389	395	1028	992	982	993	996	1117	1104	1108	1122	1208	1217	1225	1215	1086	893	787	747	715	755	786	751	653	581	503	488	535	578	589	606	635	613	627	658	662	616	530	528	514	540	1245	1199	1233	1202	1229	1321	1315	1373	1417	1450	1429	1426	1351	1188	1029	959	916	891	888	887	825	750	679	621	636	652	686	704	753	761	744	766	777	763	656	659	653	659	686	1452	1450	1442	1435	1433	1532	1580	1668	1659	1662	1630	1562	1453	1324	1201	1128	1092	1024	989	961	922	848	797	769	753	760	801	851	879	892	883	885	878	803	785	784	798	805	837	1703	1659	1675	1639	1644	1797	1875	1910	1871	1863	1766	1664	1589	1496	1370	1304	1225	1125	1063	1058	1020	966	945	886	861	875	948	977	1010	1031	1002	986	918	932	910	929	944	956	941	1912	1892	1879	1850	1909	2092	2117	2122	2072	1999	1868	1800	1761	1665	1546	1437	1326	1199	1160	1156	1138	1114	1062	994	976	1022	1074	1108	1149	1150	1103	1026	1047	1057	1055	1075	1095	1060	1021	2145	2096	2090	2115	2204	2334	2329	2323	2208	2101	2004	1972	1930	1841	1679	1538	1400	1296	1258	1274	1286	1231	1170	1109	1123	1148	1205	1247	1268	1251	1143	1155	1172	1202	1201	1226	1199	1140	1170	2349	2307	2355	2410	2446	2546	2530	2459	2310	2237	2176	2141	2106	1974	1780	1612	1497	1394	1376	1422	1403	1339	1285	1256	1249	1279	1344	1366	1369	1291	1272	1280	1317	1348	1352	1330	1279	1289	1305	2560	2572	2650	2652	2658	2747	2666	2561	2446	2409	2345	2317	2239	2075	1854	1709	1595	1512	1524	1539	1511	1454	1432	1382	1380	1418	1463	1467	1409	1420	1397	1425	1463	1499	1456	1410	1428	1424	1466	2825	2867	2892	2864	2859	2883	2768	2697	2618	2578	2521	2450	2340	2149	1951	1807	1713	1660	1641	1647	1626	1601	1558	1513	1519	1537	1564	1507	1538	1545	1542	1571	1614	1603	1536	1559	1563	1585	1608	3120	3109	3104	3065	2995	2985	2904	2869	2787	2754	2654	2551	2414	2246	2049	1925	1861	1777	1749	1762	1773	1727	1689	1652	1638	1638	1604	1636	1663	1690	1688	1722	1718	1683	1685	1694	1724	1727	1823	3362	3321	3305	3201	3097	3121	3076	3038	2963	2887	2755	2625	2511	2344	2167	2073	1978	1885	1864	1909	1899	1858	1828	1771	1739	1678	1733	1761	1808	1836	1839	1826	1798	1832	1820	1855	1866	1942	1948	3574	3522	3441	3303	3233	3293	3245	3214	3096	2988	2829	2722	2609	2462	2315	2190	2086	2000	2011	2035	2030	1997	1947	1872	1779	1807	1858	1906	1954	1987	1943	1906	1947	1967	1981	1997	2081	2067	2030	3775	3658	3543	3439	3405	3462	3421	3347	3197	3062	2926	2820	2727	2610	2432	2298	2201	2147	2137	2166	2169	2116	2048	1912	1908	1932	2003	2052	2105	2091	2023	2055	2082	2128	2123	2212	2206	2149	2199	3911	3760	3679	3611	3574	3638	3554	3448	3271	3159	3024	2938	2875	2727	2540	2413	2348	2273	2268	2305	2288	2217	2088	2041	2033	2077	2149	2203	2209	2171	2172	2190	2243	2270	2338	2337	2288	2318	2358	4013	3896	3851	3780	3750	3771	3655	3522	3368	3257	3142	3086	2992	2835	2655	2560	2474	2404	2407	2424	2389	2257	2217	2166	2178	2223	2300	2307	2289	2320	2307	2351	2385	2485	2463	2419	2457	2477	2555	4149	4068	4020	3956	3883	3872	3729	3619	3466	3375	3290	3203	3100	2950	2802	2686	2605	2543	2526	2525	2429	2386	2342	2311	2324	2374	2404	2387	2438	2455	2468	2493	2600	2610	2545	2588	2616	2674	2750	4321	4237	4196	4089	3984	3946	3826	3717	3584	3523	3407	3311	3215	3097	2928	2817	2744	2662	2627	2565	2558	2511	2487	2457	2475	2478	2484	2536	2573	2616	2610	2708	2725	2692	2714	2747	2813	2869	2979	4490	4413	4329	4190	4058	4043	3924	3835	3732	3640	3515	3426	3362	3223	3059	2956	2863	2763	2667	2694	2683	2656	2633	2608	2579	2558	2633	2671	2734	2758	2825	2833	2807	2861	2873	2944	3008	3098	3124
2021-02-10	169	5					#VALUE!				6
2021-02-11	176	6					#VALUE!				7	1092
2021-02-12	133	7	1024				#VALUE!				1
2021-02-13	101	1					#VALUE!				2
2021-02-14	74	2					#VALUE!				3
2021-02-15	97	3					#VALUE!				4
2021-02-16	98	4					#VALUE!				5
2021-02-17	118	5		2021-02-17	635	797	1432	#REF!	#REF!	#REF!	6		797	892	798	1925	1689	1690	3584	2817	2487	209	233	204	211	265	295	242	212	201	136	102	136	172	169	176	133	101	74	97	98	118	148	117	108	115	147	126	131	139	119	101	40	129	125	145	146	151	104	80	442	437	415	476	560	537	454	413	337	238	238	308	341	345	309	234	175	171	195	216	266	265	225	223	262	273	257	270	258	220	141	169	254	270	291	297	255	184	229	646	648	680	771	802	749	655	549	439	374	410	477	517	478	410	308	272	269	313	364	383	373	340	370	388	404	396	389	359	260	270	294	399	416	442	401	335	333	364	857	913	975	1013	1014	950	791	651	575	546	579	653	650	579	484	405	370	387	461	481	491	488	487	496	519	543	515	490	399	389	395	439	545	567	546	481	484	468	525	1122	1208	1217	1225	1215	1086	893	787	747	715	755	786	751	653	581	503	488	535	578	589	606	635	613	627	658	662	616	530	528	514	540	585	696	671	626	630	619	629	667	1417	1450	1429	1426	1351	1188	1029	959	916	891	888	887	825	750	679	621	636	652	686	704	753	761	744	766	777	763	656	659	653	659	686	736	800	751	775	765	780	771	882	1659	1662	1630	1562	1453	1324	1201	1128	1092	1024	989	961	922	848	797	769	753	760	801	851	879	892	883	885	878	803	785	784	798	805	837	840	880	900	910	926	922	986	1007	1871	1863	1766	1664	1589	1496	1370	1304	1225	1125	1063	1058	1020	966	945	886	861	875	948	977	1010	1031	1002	986	918	932	910	929	944	956	941	920	1029	1035	1071	1068	1137	1111	1089	2072	1999	1868	1800	1761	1665	1546	1437	1326	1199	1160	1156	1138	1114	1062	994	976	1022	1074	1108	1149	1150	1103	1026	1047	1057	1055	1075	1095	1060	1021	1069	1164	1196	1213	1283	1262	1193	1258	2208	2101	2004	1972	1930	1841	1679	1538	1400	1296	1258	1274	1286	1231	1170	1109	1123	1148	1205	1247	1268	1251	1143	1155	1172	1202	1201	1226	1199	1140	1170	1204	1325	1338	1428	1408	1344	1362	1417	2310	2237	2176	2141	2106	1974	1780	1612	1497	1394	1376	1422	1403	1339	1285	1256	1249	1279	1344	1366	1369	1291	1272	1280	1317	1348	1352	1330	1279	1289	1305	1365	1467	1553	1553	1490	1513	1521	1614	2446	2409	2345	2317	2239	2075	1854	1709	1595	1512	1524	1539	1511	1454	1432	1382	1380	1418	1463	1467	1409	1420	1397	1425	1463	1499	1456	1410	1428	1424	1466	1507	1682	1678	1635	1659	1672	1718	1809	2618	2578	2521	2450	2340	2149	1951	1807	1713	1660	1641	1647	1626	1601	1558	1513	1519	1537	1564	1507	1538	1545	1542	1571	1614	1603	1536	1559	1563	1585	1608	1722	1807	1760	1804	1818	1869	1913	2038	2787	2754	2654	2551	2414	2246	2049	1925	1861	1777	1749	1762	1773	1727	1689	1652	1638	1638	1604	1636	1663	1690	1688	1722	1718	1683	1685	1694	1724	1727	1823	1847	1889	1929	1963	2015	2064	2142	2183	2963	2887	2755	2625	2511	2344	2167	2073	1978	1885	1864	1909	1899	1858	1828	1771	1739	1678	1733	1761	1808	1836	1839	1826	1798	1832	1820	1855	1866	1942	1948	1929	2058	2088	2160	2210	2293	2287	2289	3096	2988	2829	2722	2609	2462	2315	2190	2086	2000	2011	2035	2030	1997	1947	1872	1779	1807	1858	1906	1954	1987	1943	1906	1947	1967	1981	1997	2081	2067	2030	2098	2217	2285	2355	2439	2438	2393	2519	3197	3062	2926	2820	2727	2610	2432	2298	2201	2147	2137	2166	2169	2116	2048	1912	1908	1932	2003	2052	2105	2091	2023	2055	2082	2128	2123	2212	2206	2149	2199	2257	2414	2480	2584	2584	2544	2623	2734	3271	3159	3024	2938	2875	2727	2540	2413	2348	2273	2268	2305	2288	2217	2088	2041	2033	2077	2149	2203	2209	2171	2172	2190	2243	2270	2338	2337	2288	2318	2358	2454	2609	2709	2729	2690	2774	2838	2873	3368	3257	3142	3086	2992	2835	2655	2560	2474	2404	2407	2424	2389	2257	2217	2166	2178	2223	2300	2307	2289	2320	2307	2351	2385	2485	2463	2419	2457	2477	2555	2649	2838	2854	2835	2920	2989	2977	3181	3466	3375	3290	3203	3100	2950	2802	2686	2605	2543	2526	2525	2429	2386	2342	2311	2324	2374	2404	2387	2438	2455	2468	2493	2600	2610	2545	2588	2616	2674	2750	2878	2983	2960	3065	3135	3128	3285	3520	3584	3523	3407	3311	3215	3097	2928	2817	2744	2662	2627	2565	2558	2511	2487	2457	2475	2478	2484	2536	2573	2616	2610	2708	2725	2692	2714	2747	2813	2869	2979	3023	3089	3190	3280	3274	3436	3624	3764	3732	3640	3515	3426	3362	3223	3059	2956	2863	2763	2667	2694	2683	2656	2633	2608	2579	2558	2633	2671	2734	2758	2825	2833	2807	2861	2873	2944	3008	3098	3124	3129	3319	3405	3419	3582	3775	3868	3986
2021-02-18	148	6					#VALUE!				7	769
2021-02-19	117	7	753				#VALUE!				1
2021-02-20	108	1					#VALUE!				2
2021-02-21	115	2					#VALUE!				3
2021-02-22	147	3					#VALUE!				4
2021-02-23	126	4		2021-02-23	530	879	1409	#REF!	#REF!	#REF!	5		879	784	910	1727	1663	1694	2928	2511	2573	242	212	201	136	102	136	172	169	176	133	101	74	97	98	118	148	117	108	115	147	126	131	139	119	101	40	129	125	145	146	151	104	80	149	135	161	142	215	125	454	413	337	238	238	308	341	345	309	234	175	171	195	216	266	265	225	223	262	273	257	270	258	220	141	169	254	270	291	297	255	184	229	284	296	303	357	340	207	655	549	439	374	410	477	517	478	410	308	272	269	313	364	383	373	340	370	388	404	396	389	359	260	270	294	399	416	442	401	335	333	364	445	438	518	482	422	376	791	651	575	546	579	653	650	579	484	405	370	387	461	481	491	488	487	496	519	543	515	490	399	389	395	439	545	567	546	481	484	468	525	587	653	643	564	591	535	893	787	747	715	755	786	751	653	581	503	488	535	578	589	606	635	613	627	658	662	616	530	528	514	540	585	696	671	626	630	619	629	667	802	778	725	733	750	732	1029	959	916	891	888	887	825	750	679	621	636	652	686	704	753	761	744	766	777	763	656	659	653	659	686	736	800	751	775	765	780	771	882	927	860	894	892	947	927	1201	1128	1092	1024	989	961	922	848	797	769	753	760	801	851	879	892	883	885	878	803	785	784	798	805	837	840	880	900	910	926	922	986	1007	1009	1029	1053	1089	1142	1156	1370	1304	1225	1125	1063	1058	1020	966	945	886	861	875	948	977	1010	1031	1002	986	918	932	910	929	944	956	941	920	1029	1035	1071	1068	1137	1111	1089	1178	1188	1250	1284	1371	1301	1546	1437	1326	1199	1160	1156	1138	1114	1062	994	976	1022	1074	1108	1149	1150	1103	1026	1047	1057	1055	1075	1095	1060	1021	1069	1164	1196	1213	1283	1262	1193	1258	1337	1385	1445	1513	1516	1407	1679	1538	1400	1296	1258	1274	1286	1231	1170	1109	1123	1148	1205	1247	1268	1251	1143	1155	1172	1202	1201	1226	1199	1140	1170	1204	1325	1338	1428	1408	1344	1362	1417	1534	1580	1674	1658	1622	1637	1780	1612	1497	1394	1376	1422	1403	1339	1285	1256	1249	1279	1344	1366	1369	1291	1272	1280	1317	1348	1352	1330	1279	1289	1305	1365	1467	1553	1553	1490	1513	1521	1614	1729	1809	1819	1764	1852	1852	1854	1709	1595	1512	1524	1539	1511	1454	1432	1382	1380	1418	1463	1467	1409	1420	1397	1425	1463	1499	1456	1410	1428	1424	1466	1507	1682	1678	1635	1659	1672	1718	1809	1958	1954	1925	1994	2067	1991	1951	1807	1713	1660	1641	1647	1626	1601	1558	1513	1519	1537	1564	1507	1538	1545	1542	1571	1614	1603	1536	1559	1563	1585	1608	1722	1807	1760	1804	1818	1869	1913	2038	2103	2060	2155	2209	2206	2299	2049	1925	1861	1777	1749	1762	1773	1727	1689	1652	1638	1638	1604	1636	1663	1690	1688	1722	1718	1683	1685	1694	1724	1727	1823	1847	1889	1929	1963	2015	2064	2142	2183	2209	2290	2370	2348	2514	2638	2167	2073	1978	1885	1864	1909	1899	1858	1828	1771	1739	1678	1733	1761	1808	1836	1839	1826	1798	1832	1820	1855	1866	1942	1948	1929	2058	2088	2160	2210	2293	2287	2289	2439	2505	2509	2656	2853	2882	2315	2190	2086	2000	2011	2035	2030	1997	1947	1872	1779	1807	1858	1906	1954	1987	1943	1906	1947	1967	1981	1997	2081	2067	2030	2098	2217	2285	2355	2439	2438	2393	2519	2654	2644	2817	2995	3097	3104	2432	2298	2201	2147	2137	2166	2169	2116	2048	1912	1908	1932	2003	2052	2105	2091	2023	2055	2082	2128	2123	2212	2206	2149	2199	2257	2414	2480	2584	2584	2544	2623	2734	2793	2952	3156	3239	3319	3484	2540	2413	2348	2273	2268	2305	2288	2217	2088	2041	2033	2077	2149	2203	2209	2171	2172	2190	2243	2270	2338	2337	2288	2318	2358	2454	2609	2709	2729	2690	2774	2838	2873	3101	3291	3400	3461	3699	3850	2655	2560	2474	2404	2407	2424	2389	2257	2217	2166	2178	2223	2300	2307	2289	2320	2307	2351	2385	2485	2463	2419	2457	2477	2555	2649	2838	2854	2835	2920	2989	2977	3181	3440	3535	3622	3841	4065	4288	2802	2686	2605	2543	2526	2525	2429	2386	2342	2311	2324	2374	2404	2387	2438	2455	2468	2493	2600	2610	2545	2588	2616	2674	2750	2878	2983	2960	3065	3135	3128	3285	3520	3684	3757	4002	4207	4503	4609	2928	2817	2744	2662	2627	2565	2558	2511	2487	2457	2475	2478	2484	2536	2573	2616	2610	2708	2725	2692	2714	2747	2813	2869	2979	3023	3089	3190	3280	3274	3436	3624	3764	3906	4137	4368	4645	4824	4981	3059	2956	2863	2763	2667	2694	2683	2656	2633	2608	2579	2558	2633	2671	2734	2758	2825	2833	2807	2861	2873	2944	3008	3098	3124	3129	3319	3405	3419	3582	3775	3868	3986	4286	4503	4806	4966	5196	5343
2021-02-24	131	5					#VALUE!				6
2021-02-25	139	6					#VALUE!				7	883
2021-02-26	119	7	885				#VALUE!				1
2021-02-27	101	1					#VALUE!				2
2021-02-28	40	2					#VALUE!				3
2021-03-01	129	3		2021-03-01	671	785	1456	#REF!	#REF!	#REF!	4		785	900	1029	1636	1685	1929	2558	2536	2714	172	169	176	133	101	74	97	98	118	148	117	108	115	147	126	131	139	119	101	40	129	125	145	146	151	104	80	149	135	161	142	215	125	82	169	159	197	195	229	341	345	309	234	175	171	195	216	266	265	225	223	262	273	257	270	258	220	141	169	254	270	291	297	255	184	229	284	296	303	357	340	207	251	328	356	392	424	374	517	478	410	308	272	269	313	364	383	373	340	370	388	404	396	389	359	260	270	294	399	416	442	401	335	333	364	445	438	518	482	422	376	410	525	551	621	569	480	650	579	484	405	370	387	461	481	491	488	487	496	519	543	515	490	399	389	395	439	545	567	546	481	484	468	525	587	653	643	564	591	535	607	720	780	766	675	710	751	653	581	503	488	535	578	589	606	635	613	627	658	662	616	530	528	514	540	585	696	671	626	630	619	629	667	802	778	725	733	750	732	802	949	925	872	905	925	825	750	679	621	636	652	686	704	753	761	744	766	777	763	656	659	653	659	686	736	800	751	775	765	780	771	882	927	860	894	892	947	927	1031	1094	1031	1102	1120	1064	922	848	797	769	753	760	801	851	879	892	883	885	878	803	785	784	798	805	837	840	880	900	910	926	922	986	1007	1009	1029	1053	1089	1142	1156	1176	1200	1261	1317	1259	1372	1020	966	945	886	861	875	948	977	1010	1031	1002	986	918	932	910	929	944	956	941	920	1029	1035	1071	1068	1137	1111	1089	1178	1188	1250	1284	1371	1301	1282	1430	1476	1456	1567	1711	1138	1114	1062	994	976	1022	1074	1108	1149	1150	1103	1026	1047	1057	1055	1075	1095	1060	1021	1069	1164	1196	1213	1283	1262	1193	1258	1337	1385	1445	1513	1516	1407	1512	1645	1615	1764	1906	1955	1286	1231	1170	1109	1123	1148	1205	1247	1268	1251	1143	1155	1172	1202	1201	1226	1199	1140	1170	1204	1325	1338	1428	1408	1344	1362	1417	1534	1580	1674	1658	1622	1637	1727	1784	1923	2103	2150	2177	1403	1339	1285	1256	1249	1279	1344	1366	1369	1291	1272	1280	1317	1348	1352	1330	1279	1289	1305	1365	1467	1553	1553	1490	1513	1521	1614	1729	1809	1819	1764	1852	1852	1866	2092	2262	2347	2372	2557	1511	1454	1432	1382	1380	1418	1463	1467	1409	1420	1397	1425	1463	1499	1456	1410	1428	1424	1466	1507	1682	1678	1635	1659	1672	1718	1809	1958	1954	1925	1994	2067	1991	2174	2431	2506	2569	2752	2923	1626	1601	1558	1513	1519	1537	1564	1507	1538	1545	1542	1571	1614	1603	1536	1559	1563	1585	1608	1722	1807	1760	1804	1818	1869	1913	2038	2103	2060	2155	2209	2206	2299	2513	2675	2728	2949	3118	3361	1773	1727	1689	1652	1638	1638	1604	1636	1663	1690	1688	1722	1718	1683	1685	1694	1724	1727	1823	1847	1889	1929	1963	2015	2064	2142	2183	2209	2290	2370	2348	2514	2638	2757	2897	3108	3315	3556	3682	1899	1858	1828	1771	1739	1678	1733	1761	1808	1836	1839	1826	1798	1832	1820	1855	1866	1942	1948	1929	2058	2088	2160	2210	2293	2287	2289	2439	2505	2509	2656	2853	2882	2979	3277	3474	3753	3877	4054	2030	1997	1947	1872	1779	1807	1858	1906	1954	1987	1943	1906	1947	1967	1981	1997	2081	2067	2030	2098	2217	2285	2355	2439	2438	2393	2519	2654	2644	2817	2995	3097	3104	3359	3643	3912	4074	4249	4416	2169	2116	2048	1912	1908	1932	2003	2052	2105	2091	2023	2055	2082	2128	2123	2212	2206	2149	2199	2257	2414	2480	2584	2584	2544	2623	2734	2793	2952	3156	3239	3319	3484	3725	4081	4233	4446	4611	4792	2288	2217	2088	2041	2033	2077	2149	2203	2209	2171	2172	2190	2243	2270	2338	2337	2288	2318	2358	2454	2609	2709	2729	2690	2774	2838	2873	3101	3291	3400	3461	3699	3850	4163	4402	4605	4808	4987	5320	2389	2257	2217	2166	2178	2223	2300	2307	2289	2320	2307	2351	2385	2485	2463	2419	2457	2477	2555	2649	2838	2854	2835	2920	2989	2977	3181	3440	3535	3622	3841	4065	4288	4484	4774	4967	5184	5515	5929	2429	2386	2342	2311	2324	2374	2404	2387	2438	2455	2468	2493	2600	2610	2545	2588	2616	2674	2750	2878	2983	2960	3065	3135	3128	3285	3520	3684	3757	4002	4207	4503	4609	4856	5136	5343	5712	6124	6661	2558	2511	2487	2457	2475	2478	2484	2536	2573	2616	2610	2708	2725	2692	2714	2747	2813	2869	2979	3023	3089	3190	3280	3274	3436	3624	3764	3906	4137	4368	4645	4824	4981	5218	5512	5871	6321	6856	7319	2683	2656	2633	2608	2579	2558	2633	2671	2734	2758	2825	2833	2807	2861	2873	2944	3008	3098	3124	3129	3319	3405	3419	3582	3775	3868	3986	4286	4503	4806	4966	5196	5343	5594	6040	6480	7053	7514	8029
2021-03-02	125	4					#VALUE!				5
2021-03-03	145	5					#VALUE!				6
2021-03-04	146	6					#VALUE!				7	805
2021-03-05	151	7	837				#VALUE!				1
2021-03-06	104	1					#VALUE!				2
2021-03-07	80	2					#VALUE!				3
2021-03-08	149	3					#VALUE!				4
2021-03-09	135	4		2021-03-09	725	910	1635	#REF!	#REF!	#REF!	5		910	1053	1317	1694	1963	2370	2573	2747	3280	118	148	117	108	115	147	126	131	139	119	101	40	129	125	145	146	151	104	80	149	135	161	142	215	125	82	169	159	197	195	229	145	106	230	215	139	308	339	244	266	265	225	223	262	273	257	270	258	220	141	169	254	270	291	297	255	184	229	284	296	303	357	340	207	251	328	356	392	424	374	251	336	445	354	447	647	583	466	383	373	340	370	388	404	396	389	359	260	270	294	399	416	442	401	335	333	364	445	438	518	482	422	376	410	525	551	621	569	480	481	551	584	662	786	891	805	846	491	488	487	496	519	543	515	490	399	389	395	439	545	567	546	481	484	468	525	587	653	643	564	591	535	607	720	780	766	675	710	696	690	892	1001	1030	1113	1185	1212	606	635	613	627	658	662	616	530	528	514	540	585	696	671	626	630	619	629	667	802	778	725	733	750	732	802	949	925	872	905	925	835	998	1231	1245	1252	1493	1551	1650	753	761	744	766	777	763	656	659	653	659	686	736	800	751	775	765	780	771	882	927	860	894	892	947	927	1031	1094	1031	1102	1120	1064	1143	1337	1475	1467	1632	1859	1989	1971	879	892	883	885	878	803	785	784	798	805	837	840	880	900	910	926	922	986	1007	1009	1029	1053	1089	1142	1156	1176	1200	1261	1317	1259	1372	1482	1581	1697	1847	1998	2297	2310	2343	1010	1031	1002	986	918	932	910	929	944	956	941	920	1029	1035	1071	1068	1137	1111	1089	1178	1188	1250	1284	1371	1301	1282	1430	1476	1456	1567	1711	1726	1803	2077	2213	2436	2618	2682	2705	1149	1150	1103	1026	1047	1057	1055	1075	1095	1060	1021	1069	1164	1196	1213	1283	1262	1193	1258	1337	1385	1445	1513	1516	1407	1512	1645	1615	1764	1906	1955	1948	2183	2443	2651	2757	2990	3044	3081	1268	1251	1143	1155	1172	1202	1201	1226	1199	1140	1170	1204	1325	1338	1428	1408	1344	1362	1417	1534	1580	1674	1658	1622	1637	1727	1784	1923	2103	2150	2177	2328	2549	2881	2972	3129	3352	3420	3609	1369	1291	1272	1280	1317	1348	1352	1330	1279	1289	1305	1365	1467	1553	1553	1490	1513	1521	1614	1729	1809	1819	1764	1852	1852	1866	2092	2262	2347	2372	2557	2694	2987	3202	3344	3491	3728	3948	4218	1409	1420	1397	1425	1463	1499	1456	1410	1428	1424	1466	1507	1682	1678	1635	1659	1672	1718	1809	1958	1954	1925	1994	2067	1991	2174	2431	2506	2569	2752	2923	3132	3308	3574	3706	3867	4256	4557	4950	1538	1545	1542	1571	1614	1603	1536	1559	1563	1585	1608	1722	1807	1760	1804	1818	1869	1913	2038	2103	2060	2155	2209	2206	2299	2513	2675	2728	2949	3118	3361	3453	3680	3936	4082	4395	4865	5289	5608	1663	1690	1688	1722	1718	1683	1685	1694	1724	1727	1823	1847	1889	1929	1963	2015	2064	2142	2183	2209	2290	2370	2348	2514	2638	2757	2897	3108	3315	3556	3682	3825	4042	4312	4610	5004	5597	5947	6318	1808	1836	1839	1826	1798	1832	1820	1855	1866	1942	1948	1929	2058	2088	2160	2210	2293	2287	2289	2439	2505	2509	2656	2853	2882	2979	3277	3474	3753	3877	4054	4187	4418	4840	5219	5736	6255	6657	6804	1954	1987	1943	1906	1947	1967	1981	1997	2081	2067	2030	2098	2217	2285	2355	2439	2438	2393	2519	2654	2644	2817	2995	3097	3104	3359	3643	3912	4074	4249	4416	4563	4946	5449	5951	6394	6965	7143	7236	2105	2091	2023	2055	2082	2128	2123	2212	2206	2149	2199	2257	2414	2480	2584	2584	2544	2623	2734	2793	2952	3156	3239	3319	3484	3725	4081	4233	4446	4611	4792	5091	5555	6181	6609	7104	7451	7575	7918	2209	2171	2172	2190	2243	2270	2338	2337	2288	2318	2358	2454	2609	2709	2729	2690	2774	2838	2873	3101	3291	3400	3461	3699	3850	4163	4402	4605	4808	4987	5320	5700	6287	6839	7319	7590	7883	8257	8606	2289	2320	2307	2351	2385	2485	2463	2419	2457	2477	2555	2649	2838	2854	2835	2920	2989	2977	3181	3440	3535	3622	3841	4065	4288	4484	4774	4967	5184	5515	5929	6432	6945	7549	7805	8022	8565	8945	9244	2438	2455	2468	2493	2600	2610	2545	2588	2616	2674	2750	2878	2983	2960	3065	3135	3128	3285	3520	3684	3757	4002	4207	4503	4609	4856	5136	5343	5712	6124	6661	7090	7655	8035	8237	8704	9253	9583	9958	2573	2616	2610	2708	2725	2692	2714	2747	2813	2869	2979	3023	3089	3190	3280	3274	3436	3624	3764	3906	4137	4368	4645	4824	4981	5218	5512	5871	6321	6856	7319	7800	8141	8467	8919	9392	9891	10297	10612	2734	2758	2825	2833	2807	2861	2873	2944	3008	3098	3124	3129	3319	3405	3419	3582	3775	3868	3986	4286	4503	4806	4966	5196	5343	5594	6040	6480	7053	7514	8029	8286	8573	9149	9607	10030	10605	10951	11036
2021-03-10	161	5					#VALUE!				6
2021-03-11	142	6					#VALUE!				7	922
2021-03-12	215	7	986				#VALUE!				1
2021-03-13	125	1					#VALUE!				2
2021-03-14	82	2					#VALUE!				3
2021-03-15	169	3		2021-03-15	925	1029	1954	#REF!	#REF!	#REF!	4		1029	1261	1847	1929	2290	3108	2714	3190	4137	126	131	139	119	101	40	129	125	145	146	151	104	80	149	135	161	142	215	125	82	169	159	197	195	229	145	106	230	215	139	308	339	244	222	380	366	438	321	372	257	270	258	220	141	169	254	270	291	297	255	184	229	284	296	303	357	340	207	251	328	356	392	424	374	251	336	445	354	447	647	583	466	602	746	804	759	693	734	396	389	359	260	270	294	399	416	442	401	335	333	364	445	438	518	482	422	376	410	525	551	621	569	480	481	551	584	662	786	891	805	846	968	1184	1125	1131	1055	1110	515	490	399	389	395	439	545	567	546	481	484	468	525	587	653	643	564	591	535	607	720	780	766	675	710	696	690	892	1001	1030	1113	1185	1212	1406	1505	1497	1493	1431	1638	616	530	528	514	540	585	696	671	626	630	619	629	667	802	778	725	733	750	732	802	949	925	872	905	925	835	998	1231	1245	1252	1493	1551	1650	1727	1877	1859	1869	1959	2247	656	659	653	659	686	736	800	751	775	765	780	771	882	927	860	894	892	947	927	1031	1094	1031	1102	1120	1064	1143	1337	1475	1467	1632	1859	1989	1971	2099	2239	2235	2397	2568	2979	785	784	798	805	837	840	880	900	910	926	922	986	1007	1009	1029	1053	1089	1142	1156	1176	1200	1261	1317	1259	1372	1482	1581	1697	1847	1998	2297	2310	2343	2461	2615	2763	3006	3300	3637	910	929	944	956	941	920	1029	1035	1071	1068	1137	1111	1089	1178	1188	1250	1284	1371	1301	1282	1430	1476	1456	1567	1711	1726	1803	2077	2213	2436	2618	2682	2705	2837	3143	3372	3738	3958	4347	1055	1075	1095	1060	1021	1069	1164	1196	1213	1283	1262	1193	1258	1337	1385	1445	1513	1516	1407	1512	1645	1615	1764	1906	1955	1948	2183	2443	2651	2757	2990	3044	3081	3365	3752	4104	4396	4668	4833	1201	1226	1199	1140	1170	1204	1325	1338	1428	1408	1344	1362	1417	1534	1580	1674	1658	1622	1637	1727	1784	1923	2103	2150	2177	2328	2549	2881	2972	3129	3352	3420	3609	3974	4484	4762	5106	5154	5265	1352	1330	1279	1289	1305	1365	1467	1553	1553	1490	1513	1521	1614	1729	1809	1819	1764	1852	1852	1866	2092	2262	2347	2372	2557	2694	2987	3202	3344	3491	3728	3948	4218	4706	5142	5472	5592	5586	5947	1456	1410	1428	1424	1466	1507	1682	1678	1635	1659	1672	1718	1809	1958	1954	1925	1994	2067	1991	2174	2431	2506	2569	2752	2923	3132	3308	3574	3706	3867	4256	4557	4950	5364	5852	5958	6024	6268	6635	1536	1559	1563	1585	1608	1722	1807	1760	1804	1818	1869	1913	2038	2103	2060	2155	2209	2206	2299	2513	2675	2728	2949	3118	3361	3453	3680	3936	4082	4395	4865	5289	5608	6074	6338	6390	6706	6956	7273	1685	1694	1724	1727	1823	1847	1889	1929	1963	2015	2064	2142	2183	2209	2290	2370	2348	2514	2638	2757	2897	3108	3315	3556	3682	3825	4042	4312	4610	5004	5597	5947	6318	6560	6770	7072	7394	7594	7987	1820	1855	1866	1942	1948	1929	2058	2088	2160	2210	2293	2287	2289	2439	2505	2509	2656	2853	2882	2979	3277	3474	3753	3877	4054	4187	4418	4840	5219	5736	6255	6657	6804	6992	7452	7760	8032	8308	8641	1981	1997	2081	2067	2030	2098	2217	2285	2355	2439	2438	2393	2519	2654	2644	2817	2995	3097	3104	3359	3643	3912	4074	4249	4416	4563	4946	5449	5951	6394	6965	7143	7236	7674	8140	8398	8746	8962	9065	2123	2212	2206	2149	2199	2257	2414	2480	2584	2584	2544	2623	2734	2793	2952	3156	3239	3319	3484	3725	4081	4233	4446	4611	4792	5091	5555	6181	6609	7104	7451	7575	7918	8362	8778	9112	9400	9386	9558	2338	2337	2288	2318	2358	2454	2609	2709	2729	2690	2774	2838	2873	3101	3291	3400	3461	3699	3850	4163	4402	4605	4808	4987	5320	5700	6287	6839	7319	7590	7883	8257	8606	9000	9492	9766	9824	9879	10261	2463	2419	2457	2477	2555	2649	2838	2854	2835	2920	2989	2977	3181	3440	3535	3622	3841	4065	4288	4484	4774	4967	5184	5515	5929	6432	6945	7549	7805	8022	8565	8945	9244	9714	10146	10190	10317	10582	11027	2545	2588	2616	2674	2750	2878	2983	2960	3065	3135	3128	3285	3520	3684	3757	4002	4207	4503	4609	4856	5136	5343	5712	6124	6661	7090	7655	8035	8237	8704	9253	9583	9958	10368	10570	10683	11020	11348	11786	2714	2747	2813	2869	2979	3023	3089	3190	3280	3274	3436	3624	3764	3906	4137	4368	4645	4824	4981	5218	5512	5871	6321	6856	7319	7800	8141	8467	8919	9392	9891	10297	10612	10792	11063	11386	11786	12107	12448	2873	2944	3008	3098	3124	3129	3319	3405	3419	3582	3775	3868	3986	4286	4503	4806	4966	5196	5343	5594	6040	6480	7053	7514	8029	8286	8573	9149	9607	10030	10605	10951	11036	11285	11766	12152	12545	12769	13087
2021-03-16	159	4					#VALUE!				5
2021-03-17	197	5					#VALUE!				6
2021-03-18	195	6					#VALUE!				7	1142
2021-03-19	229	7	1156				#VALUE!				1
2021-03-20	145	1					#VALUE!				2
2021-03-21	106	2					#VALUE!				3
2021-03-22	230	3					#VALUE!				4
2021-03-23	215	4		2021-03-23	1252	1317	2569	#REF!	#REF!	#REF!	5		1317	1998	3006	2370	3315	5004	3280	4368	6321	145	146	151	104	80	149	135	161	142	215	125	82	169	159	197	195	229	145	106	230	215	139	308	339	244	222	380	366	438	321	372	362	376	528	609	732	658	710	486	291	297	255	184	229	284	296	303	357	340	207	251	328	356	392	424	374	251	336	445	354	447	647	583	466	602	746	804	759	693	734	738	904	1137	1341	1390	1368	1196	918	442	401	335	333	364	445	438	518	482	422	376	410	525	551	621	569	480	481	551	584	662	786	891	805	846	968	1184	1125	1131	1055	1110	1266	1513	1869	1999	2100	1854	1628	1600	546	481	484	468	525	587	653	643	564	591	535	607	720	780	766	675	710	696	690	892	1001	1030	1113	1185	1212	1406	1505	1497	1493	1431	1638	1875	2245	2527	2709	2586	2286	2310	2288	626	630	619	629	667	802	778	725	733	750	732	802	949	925	872	905	925	835	998	1231	1245	1252	1493	1551	1650	1727	1877	1859	1869	1959	2247	2607	2903	3237	3195	3018	2968	2998	2926	775	765	780	771	882	927	860	894	892	947	927	1031	1094	1031	1102	1120	1064	1143	1337	1475	1467	1632	1859	1989	1971	2099	2239	2235	2397	2568	2979	3265	3613	3723	3627	3700	3656	3636	3640	910	926	922	986	1007	1009	1029	1053	1089	1142	1156	1176	1200	1261	1317	1259	1372	1482	1581	1697	1847	1998	2297	2310	2343	2461	2615	2763	3006	3300	3637	3975	4099	4155	4309	4388	4294	4350	4294	1071	1068	1137	1111	1089	1178	1188	1250	1284	1371	1301	1282	1430	1476	1456	1567	1711	1726	1803	2077	2213	2436	2618	2682	2705	2837	3143	3372	3738	3958	4347	4461	4531	4837	4997	5026	5008	5004	4718	1213	1283	1262	1193	1258	1337	1385	1445	1513	1516	1407	1512	1645	1615	1764	1906	1955	1948	2183	2443	2651	2757	2990	3044	3081	3365	3752	4104	4396	4668	4833	4893	5213	5525	5635	5740	5662	5428	5211	1428	1408	1344	1362	1417	1534	1580	1674	1658	1622	1637	1727	1784	1923	2103	2150	2177	2328	2549	2881	2972	3129	3352	3420	3609	3974	4484	4762	5106	5154	5265	5575	5901	6163	6349	6394	6086	5921	5914	1553	1490	1513	1521	1614	1729	1809	1819	1764	1852	1852	1866	2092	2262	2347	2372	2557	2694	2987	3202	3344	3491	3728	3948	4218	4706	5142	5472	5592	5586	5947	6263	6539	6877	7003	6818	6579	6624	6680	1635	1659	1672	1718	1809	1958	1954	1925	1994	2067	1991	2174	2431	2506	2569	2752	2923	3132	3308	3574	3706	3867	4256	4557	4950	5364	5852	5958	6024	6268	6635	6901	7253	7531	7427	7311	7282	7390	7439	1804	1818	1869	1913	2038	2103	2060	2155	2209	2206	2299	2513	2675	2728	2949	3118	3361	3453	3680	3936	4082	4395	4865	5289	5608	6074	6338	6390	6706	6956	7273	7615	7907	7955	7920	8014	8048	8149	8101	1963	2015	2064	2142	2183	2209	2290	2370	2348	2514	2638	2757	2897	3108	3315	3556	3682	3825	4042	4312	4610	5004	5597	5947	6318	6560	6770	7072	7394	7594	7987	8269	8331	8448	8623	8780	8807	8811	8740	2160	2210	2293	2287	2289	2439	2505	2509	2656	2853	2882	2979	3277	3474	3753	3877	4054	4187	4418	4840	5219	5736	6255	6657	6804	6992	7452	7760	8032	8308	8641	8693	8824	9151	9389	9539	9469	9450	9111	2355	2439	2438	2393	2519	2654	2644	2817	2995	3097	3104	3359	3643	3912	4074	4249	4416	4563	4946	5449	5951	6394	6965	7143	7236	7674	8140	8398	8746	8962	9065	9186	9527	9917	10148	10201	10108	9821	9497	2584	2584	2544	2623	2734	2793	2952	3156	3239	3319	3484	3725	4081	4233	4446	4611	4792	5091	5555	6181	6609	7104	7451	7575	7918	8362	8778	9112	9400	9386	9558	9889	10293	10676	10810	10840	10479	10207	10054	2729	2690	2774	2838	2873	3101	3291	3400	3461	3699	3850	4163	4402	4605	4808	4987	5320	5700	6287	6839	7319	7590	7883	8257	8606	9000	9492	9766	9824	9879	10261	10655	11052	11338	11449	11211	10865	10764	10510	2835	2920	2989	2977	3181	3440	3535	3622	3841	4065	4288	4484	4774	4967	5184	5515	5929	6432	6945	7549	7805	8022	8565	8945	9244	9714	10146	10190	10317	10582	11027	11414	11714	11977	11820	11597	11422	11220	11026	3065	3135	3128	3285	3520	3684	3757	4002	4207	4503	4609	4856	5136	5343	5712	6124	6661	7090	7655	8035	8237	8704	9253	9583	9958	10368	10570	10683	11020	11348	11786	12076	12353	12348	12206	12154	11878	11736	11464	3280	3274	3436	3624	3764	3906	4137	4368	4645	4824	4981	5218	5512	5871	6321	6856	7319	7800	8141	8467	8919	9392	9891	10297	10612	10792	11063	11386	11786	12107	12448	12715	12724	12734	12763	12610	12394	12174	11995	3419	3582	3775	3868	3986	4286	4503	4806	4966	5196	5343	5594	6040	6480	7053	7514	8029	8286	8573	9149	9607	10030	10605	10951	11036	11285	11766	12152	12545	12769	13087	13086	13110	13291	13219	13126	12832	12705	12361
2021-03-24	139	5					#VALUE!				6
2021-03-25	308	6					#VALUE!				7	1372
2021-03-26	339	7	1482				#VALUE!				1
2021-03-27	244	1					#VALUE!				2
2021-03-28	222	2					#VALUE!				3
2021-03-29	380	3		2021-03-29	1859	1847	3706	#REF!	#REF!	#REF!	4		1847	2763	4309	3108	4610	7072	4137	5871	8919	135	161	142	215	125	82	169	159	197	195	229	145	106	230	215	139	308	339	244	222	380	366	438	321	372	362	376	528	609	732	658	710	486	432	682	688	638	714	654	296	303	357	340	207	251	328	356	392	424	374	251	336	445	354	447	647	583	466	602	746	804	759	693	734	738	904	1137	1341	1390	1368	1196	918	1114	1370	1326	1352	1368	1078	438	518	482	422	376	410	525	551	621	569	480	481	551	584	662	786	891	805	846	968	1184	1125	1131	1055	1110	1266	1513	1869	1999	2100	1854	1628	1600	1802	2008	2040	2006	1792	1571	653	643	564	591	535	607	720	780	766	675	710	696	690	892	1001	1030	1113	1185	1212	1406	1505	1497	1493	1431	1638	1875	2245	2527	2709	2586	2286	2310	2288	2440	2722	2694	2430	2285	2274	778	725	733	750	732	802	949	925	872	905	925	835	998	1231	1245	1252	1493	1551	1650	1727	1877	1859	1869	1959	2247	2607	2903	3237	3195	3018	2968	2998	2926	3154	3376	3118	2923	2988	3040	860	894	892	947	927	1031	1094	1031	1102	1120	1064	1143	1337	1475	1467	1632	1859	1989	1971	2099	2239	2235	2397	2568	2979	3265	3613	3723	3627	3700	3656	3636	3640	3808	3800	3611	3626	3754	3799	1029	1053	1089	1142	1156	1176	1200	1261	1317	1259	1372	1482	1581	1697	1847	1998	2297	2310	2343	2461	2615	2763	3006	3300	3637	3975	4099	4155	4309	4388	4294	4350	4294	4232	4293	4314	4392	4513	4461	1188	1250	1284	1371	1301	1282	1430	1476	1456	1567	1711	1726	1803	2077	2213	2436	2618	2682	2705	2837	3143	3372	3738	3958	4347	4461	4531	4837	4997	5026	5008	5004	4718	4725	4996	5080	5151	5175	5100	1385	1445	1513	1516	1407	1512	1645	1615	1764	1906	1955	1948	2183	2443	2651	2757	2990	3044	3081	3365	3752	4104	4396	4668	4833	4893	5213	5525	5635	5740	5662	5428	5211	5428	5762	5839	5813	5814	5471	1580	1674	1658	1622	1637	1727	1784	1923	2103	2150	2177	2328	2549	2881	2972	3129	3352	3420	3609	3974	4484	4762	5106	5154	5265	5575	5901	6163	6349	6394	6086	5921	5914	6194	6521	6501	6452	6185	5857	1809	1819	1764	1852	1852	1866	2092	2262	2347	2372	2557	2694	2987	3202	3344	3491	3728	3948	4218	4706	5142	5472	5592	5586	5947	6263	6539	6877	7003	6818	6579	6624	6680	6953	7183	7140	6823	6571	6414	1954	1925	1994	2067	1991	2174	2431	2506	2569	2752	2923	3132	3308	3574	3706	3867	4256	4557	4950	5364	5852	5958	6024	6268	6635	6901	7253	7531	7427	7311	7282	7390	7439	7615	7822	7511	7209	7128	6870	2060	2155	2209	2206	2299	2513	2675	2728	2949	3118	3361	3453	3680	3936	4082	4395	4865	5289	5608	6074	6338	6390	6706	6956	7273	7615	7907	7955	7920	8014	8048	8149	8101	8254	8193	7897	7766	7584	7386	2290	2370	2348	2514	2638	2757	2897	3108	3315	3556	3682	3825	4042	4312	4610	5004	5597	5947	6318	6560	6770	7072	7394	7594	7987	8269	8331	8448	8623	8780	8807	8811	8740	8625	8579	8454	8222	8100	7824	2505	2509	2656	2853	2882	2979	3277	3474	3753	3877	4054	4187	4418	4840	5219	5736	6255	6657	6804	6992	7452	7760	8032	8308	8641	8693	8824	9151	9389	9539	9469	9450	9111	9011	9136	8910	8738	8538	8355	2644	2817	2995	3097	3104	3359	3643	3912	4074	4249	4416	4563	4946	5449	5951	6394	6965	7143	7236	7674	8140	8398	8746	8962	9065	9186	9527	9917	10148	10201	10108	9821	9497	9568	9592	9426	9176	9069	8721	2952	3156	3239	3319	3484	3725	4081	4233	4446	4611	4792	5091	5555	6181	6609	7104	7451	7575	7918	8362	8778	9112	9400	9386	9558	9889	10293	10676	10810	10840	10479	10207	10054	10024	10108	9864	9707	9435	8954	3291	3400	3461	3699	3850	4163	4402	4605	4808	4987	5320	5700	6287	6839	7319	7590	7883	8257	8606	9000	9492	9766	9824	9879	10261	10655	11052	11338	11449	11211	10865	10764	10510	10540	10546	10395	10073	9668	9442	3535	3622	3841	4065	4288	4484	4774	4967	5184	5515	5929	6432	6945	7549	7805	8022	8565	8945	9244	9714	10146	10190	10317	10582	11027	11414	11714	11977	11820	11597	11422	11220	11026	10978	11077	10761	10306	10156	10026	3757	4002	4207	4503	4609	4856	5136	5343	5712	6124	6661	7090	7655	8035	8237	8704	9253	9583	9958	10368	10570	10683	11020	11348	11786	12076	12353	12348	12206	12154	11878	11736	11464	11509	11443	10994	10794	10740	10496	4137	4368	4645	4824	4981	5218	5512	5871	6321	6856	7319	7800	8141	8467	8919	9392	9891	10297	10612	10792	11063	11386	11786	12107	12448	12715	12724	12734	12763	12610	12394	12174	11995	11875	11676	11482	11378	11210	10987	4503	4806	4966	5196	5343	5594	6040	6480	7053	7514	8029	8286	8573	9149	9607	10030	10605	10951	11036	11285	11766	12152	12545	12769	13087	13086	13110	13291	13219	13126	12832	12705	12361	12108	12164	12066	11848	11701	11402
2021-03-30	366	4					#VALUE!				5
2021-03-31	438	5					#VALUE!				6
2021-04-01	321	6					#VALUE!				7	2310
2021-04-02	372	7	2343				#VALUE!				1
2021-04-03	362	1					#VALUE!				2
2021-04-04	376	2					#VALUE!				3
2021-04-05	528	3					#VALUE!				4
2021-04-06	609	4		2021-04-06	3018	3006	6024	#REF!	#REF!	#REF!	5		3006	4388	4392	5004	7394	8780	6321	9392	11786	197	195	229	145	106	230	215	139	308	339	244	222	380	366	438	321	372	362	376	528	609	732	658	710	486	432	682	688	638	714	654	424	493	703	766	759	662	639	371	392	424	374	251	336	445	354	447	647	583	466	602	746	804	759	693	734	738	904	1137	1341	1390	1368	1196	918	1114	1370	1326	1352	1368	1078	917	1196	1469	1525	1421	1301	1010	757	621	569	480	481	551	584	662	786	891	805	846	968	1184	1125	1131	1055	1110	1266	1513	1869	1999	2100	1854	1628	1600	1802	2008	2040	2006	1792	1571	1620	1962	2228	2187	2060	1672	1396	1314	766	675	710	696	690	892	1001	1030	1113	1185	1212	1406	1505	1497	1493	1431	1638	1875	2245	2527	2709	2586	2286	2310	2288	2440	2722	2694	2430	2285	2274	2386	2721	2890	2826	2431	2058	1953	1770	872	905	925	835	998	1231	1245	1252	1493	1551	1650	1727	1877	1859	1869	1959	2247	2607	2903	3237	3195	3018	2968	2998	2926	3154	3376	3118	2923	2988	3040	3145	3383	3529	3197	2817	2615	2409	2286	1102	1120	1064	1143	1337	1475	1467	1632	1859	1989	1971	2099	2239	2235	2397	2568	2979	3265	3613	3723	3627	3700	3656	3636	3640	3808	3800	3611	3626	3754	3799	3807	4022	3900	3583	3374	3071	2925	2724	1317	1259	1372	1482	1581	1697	1847	1998	2297	2310	2343	2461	2615	2763	3006	3300	3637	3975	4099	4155	4309	4388	4294	4350	4294	4232	4293	4314	4392	4513	4461	4446	4393	4286	4140	3830	3587	3363	3255	1456	1567	1711	1726	1803	2077	2213	2436	2618	2682	2705	2837	3143	3372	3738	3958	4347	4461	4531	4837	4997	5026	5008	5004	4718	4725	4996	5080	5151	5175	5100	4817	4779	4843	4596	4346	4025	3894	3621	1764	1906	1955	1948	2183	2443	2651	2757	2990	3044	3081	3365	3752	4104	4396	4668	4833	4893	5213	5525	5635	5740	5662	5428	5211	5428	5762	5839	5813	5814	5471	5203	5336	5299	5112	4784	4556	4260	3854	2103	2150	2177	2328	2549	2881	2972	3129	3352	3420	3609	3974	4484	4762	5106	5154	5265	5575	5901	6163	6349	6394	6086	5921	5914	6194	6521	6501	6452	6185	5857	5760	5792	5815	5550	5315	4922	4493	4342	2347	2372	2557	2694	2987	3202	3344	3491	3728	3948	4218	4706	5142	5472	5592	5586	5947	6263	6539	6877	7003	6818	6579	6624	6680	6953	7183	7140	6823	6571	6414	6216	6308	6253	6081	5681	5155	4981	4926	2569	2752	2923	3132	3308	3574	3706	3867	4256	4557	4950	5364	5852	5958	6024	6268	6635	6901	7253	7531	7427	7311	7282	7390	7439	7615	7822	7511	7209	7128	6870	6732	6746	6784	6447	5914	5643	5565	5396	2949	3118	3361	3453	3680	3936	4082	4395	4865	5289	5608	6074	6338	6390	6706	6956	7273	7615	7907	7955	7920	8014	8048	8149	8101	8254	8193	7897	7766	7584	7386	7170	7277	7150	6680	6402	6227	6035	5887	3315	3556	3682	3825	4042	4312	4610	5004	5597	5947	6318	6560	6770	7072	7394	7594	7987	8269	8331	8448	8623	8780	8807	8811	8740	8625	8579	8454	8222	8100	7824	7701	7643	7383	7168	6986	6697	6526	6302	3753	3877	4054	4187	4418	4840	5219	5736	6255	6657	6804	6992	7452	7760	8032	8308	8641	8693	8824	9151	9389	9539	9469	9450	9111	9011	9136	8910	8738	8538	8355	8067	7876	7871	7752	7456	7188	6941	6561	4074	4249	4416	4563	4946	5449	5951	6394	6965	7143	7236	7674	8140	8398	8746	8962	9065	9186	9527	9917	10148	10201	10108	9821	9497	9568	9592	9426	9176	9069	8721	8300	8364	8455	8222	7947	7603	7200	6788	4446	4611	4792	5091	5555	6181	6609	7104	7451	7575	7918	8362	8778	9112	9400	9386	9558	9889	10293	10676	10810	10840	10479	10207	10054	10024	10108	9864	9707	9435	8954	8788	8948	8925	8713	8362	7862	7427	7322	4808	4987	5320	5700	6287	6839	7319	7590	7883	8257	8606	9000	9492	9766	9824	9879	10261	10655	11052	11338	11449	11211	10865	10764	10510	10540	10546	10395	10073	9668	9442	9372	9418	9416	9128	8621	8089	7961	7802	5184	5515	5929	6432	6945	7549	7805	8022	8565	8945	9244	9714	10146	10190	10317	10582	11027	11414	11714	11977	11820	11597	11422	11220	11026	10978	11077	10761	10306	10156	10026	9842	9909	9831	9387	8848	8623	8441	8362	5712	6124	6661	7090	7655	8035	8237	8704	9253	9583	9958	10368	10570	10683	11020	11348	11786	12076	12353	12348	12206	12154	11878	11736	11464	11509	11443	10994	10794	10740	10496	10333	10324	10090	9614	9382	9103	9001	8966	6321	6856	7319	7800	8141	8467	8919	9392	9891	10297	10612	10792	11063	11386	11786	12107	12448	12715	12724	12734	12763	12610	12394	12174	11995	11875	11676	11482	11378	11210	10987	10748	10583	10317	10148	9862	9663	9605	9526	7053	7514	8029	8286	8573	9149	9607	10030	10605	10951	11036	11285	11766	12152	12545	12769	13087	13086	13110	13291	13219	13126	12832	12705	12361	12108	12164	12066	11848	11701	11402	11007	10810	10851	10628	10422	10267	10165	9901
2021-04-07	732	5					#VALUE!				6
2021-04-08	658	6					#VALUE!				7	3637
2021-04-09	710	7	3975				#VALUE!				1
2021-04-10	486	1					#VALUE!				2
2021-04-11	432	2					#VALUE!				3
2021-04-12	682	3		2021-04-12	3118	4309	7427	#REF!	#REF!	#REF!	4		4309	4314	4140	7072	8623	8454	8919	11386	12763	215	139	308	339	244	222	380	366	438	321	372	362	376	528	609	732	658	710	486	432	682	688	638	714	654	424	493	703	766	759	662	639	371	386	557	456	516	438	531	354	447	647	583	466	602	746	804	759	693	734	738	904	1137	1341	1390	1368	1196	918	1114	1370	1326	1352	1368	1078	917	1196	1469	1525	1421	1301	1010	757	943	1013	972	954	969	897	662	786	891	805	846	968	1184	1125	1131	1055	1110	1266	1513	1869	1999	2100	1854	1628	1600	1802	2008	2040	2006	1792	1571	1620	1962	2228	2187	2060	1672	1396	1314	1399	1529	1410	1485	1335	1130	1001	1030	1113	1185	1212	1406	1505	1497	1493	1431	1638	1875	2245	2527	2709	2586	2286	2310	2288	2440	2722	2694	2430	2285	2274	2386	2721	2890	2826	2431	2058	1953	1770	1915	1967	1941	1851	1568	1618	1245	1252	1493	1551	1650	1727	1877	1859	1869	1959	2247	2607	2903	3237	3195	3018	2968	2998	2926	3154	3376	3118	2923	2988	3040	3145	3383	3529	3197	2817	2615	2409	2286	2353	2498	2307	2084	2056	2202	1467	1632	1859	1989	1971	2099	2239	2235	2397	2568	2979	3265	3613	3723	3627	3700	3656	3636	3640	3808	3800	3611	3626	3754	3799	3807	4022	3900	3583	3374	3071	2925	2724	2884	2864	2540	2572	2640	2672	1847	1998	2297	2310	2343	2461	2615	2763	3006	3300	3637	3975	4099	4155	4309	4388	4294	4350	4294	4232	4293	4314	4392	4513	4461	4446	4393	4286	4140	3830	3587	3363	3255	3250	3097	3028	3156	3110	3163	2213	2436	2618	2682	2705	2837	3143	3372	3738	3958	4347	4461	4531	4837	4997	5026	5008	5004	4718	4725	4996	5080	5151	5175	5100	4817	4779	4843	4596	4346	4025	3894	3621	3483	3585	3612	3626	3601	3578	2651	2757	2990	3044	3081	3365	3752	4104	4396	4668	4833	4893	5213	5525	5635	5740	5662	5428	5211	5428	5762	5839	5813	5814	5471	5203	5336	5299	5112	4784	4556	4260	3854	3971	4169	4082	4117	4016	3837	2972	3129	3352	3420	3609	3974	4484	4762	5106	5154	5265	5575	5901	6163	6349	6394	6086	5921	5914	6194	6521	6501	6452	6185	5857	5760	5792	5815	5550	5315	4922	4493	4342	4555	4639	4573	4532	4275	4064	3344	3491	3728	3948	4218	4706	5142	5472	5592	5586	5947	6263	6539	6877	7003	6818	6579	6624	6680	6953	7183	7140	6823	6571	6414	6216	6308	6253	6081	5681	5155	4981	4926	5025	5130	4988	4791	4502	4598	3706	3867	4256	4557	4950	5364	5852	5958	6024	6268	6635	6901	7253	7531	7427	7311	7282	7390	7439	7615	7822	7511	7209	7128	6870	6732	6746	6784	6447	5914	5643	5565	5396	5516	5545	5247	5018	5036	5078	4082	4395	4865	5289	5608	6074	6338	6390	6706	6956	7273	7615	7907	7955	7920	8014	8048	8149	8101	8254	8193	7897	7766	7584	7386	7170	7277	7150	6680	6402	6227	6035	5887	5931	5804	5474	5552	5516	5638	4610	5004	5597	5947	6318	6560	6770	7072	7394	7594	7987	8269	8331	8448	8623	8780	8807	8811	8740	8625	8579	8454	8222	8100	7824	7701	7643	7383	7168	6986	6697	6526	6302	6190	6031	6008	6032	6076	6242	5219	5736	6255	6657	6804	6992	7452	7760	8032	8308	8641	8693	8824	9151	9389	9539	9469	9450	9111	9011	9136	8910	8738	8538	8355	8067	7876	7871	7752	7456	7188	6941	6561	6417	6565	6488	6592	6680	6802	5951	6394	6965	7143	7236	7674	8140	8398	8746	8962	9065	9186	9527	9917	10148	10201	10108	9821	9497	9568	9592	9426	9176	9069	8721	8300	8364	8455	8222	7947	7603	7200	6788	6951	7045	7048	7196	7240	7177	6609	7104	7451	7575	7918	8362	8778	9112	9400	9386	9558	9889	10293	10676	10810	10840	10479	10207	10054	10024	10108	9864	9707	9435	8954	8788	8948	8925	8713	8362	7862	7427	7322	7431	7605	7652	7756	7615	7499	7319	7590	7883	8257	8606	9000	9492	9766	9824	9879	10261	10655	11052	11338	11449	11211	10865	10764	10510	10540	10546	10395	10073	9668	9442	9372	9418	9416	9128	8621	8089	7961	7802	7991	8209	8212	8131	7937	8243	7805	8022	8565	8945	9244	9714	10146	10190	10317	10582	11027	11414	11714	11977	11820	11597	11422	11220	11026	10978	11077	10761	10306	10156	10026	9842	9909	9831	9387	8848	8623	8441	8362	8595	8769	8587	8453	8681	9028	8237	8704	9253	9583	9958	10368	10570	10683	11020	11348	11786	12076	12353	12348	12206	12154	11878	11736	11464	11509	11443	10994	10794	10740	10496	10333	10324	10090	9614	9382	9103	9001	8966	9155	9144	8909	9197	9466	9755	8919	9392	9891	10297	10612	10792	11063	11386	11786	12107	12448	12715	12724	12734	12763	12610	12394	12174	11995	11875	11676	11482	11378	11210	10987	10748	10583	10317	10148	9862	9663	9605	9526	9530	9466	9653	9982	10193	10374	9607	10030	10605	10951	11036	11285	11766	12152	12545	12769	13087	13086	13110	13291	13219	13126	12832	12705	12361	12108	12164	12066	11848	11701	11402	11007	10810	10851	10628	10422	10267	10165	9901	9852	10210	10438	10709	10812	10973
2021-04-13	688	4					#VALUE!				5
2021-04-14	638	5					#VALUE!				6
2021-04-15	714	6					#VALUE!				7	4350
2021-04-16	654	7	4294				#VALUE!				1
2021-04-17	424	1					#VALUE!				2
2021-04-18	493	2					#VALUE!				3
2021-04-19	703	3					#VALUE!				4
2021-04-20	766	4		2021-04-20	2817	4392	7209	#REF!	#REF!	#REF!	5		4392	3830	3156	8780	8222	6986	11786	12610	11378	438	321	372	362	376	528	609	732	658	710	486	432	682	688	638	714	654	424	493	703	766	759	662	639	371	386	557	456	516	438	531	366	233	488	584	470	491	415	259	759	693	734	738	904	1137	1341	1390	1368	1196	918	1114	1370	1326	1352	1368	1078	917	1196	1469	1525	1421	1301	1010	757	943	1013	972	954	969	897	599	721	1072	1054	961	906	674	486	1131	1055	1110	1266	1513	1869	1999	2100	1854	1628	1600	1802	2008	2040	2006	1792	1571	1620	1962	2228	2187	2060	1672	1396	1314	1399	1529	1410	1485	1335	1130	1087	1305	1542	1545	1376	1165	901	1020	1493	1431	1638	1875	2245	2527	2709	2586	2286	2310	2288	2440	2722	2694	2430	2285	2274	2386	2721	2890	2826	2431	2058	1953	1770	1915	1967	1941	1851	1568	1618	1671	1775	2033	1960	1635	1392	1435	1500	1869	1959	2247	2607	2903	3237	3195	3018	2968	2998	2926	3154	3376	3118	2923	2988	3040	3145	3383	3529	3197	2817	2615	2409	2286	2353	2498	2307	2084	2056	2202	2141	2266	2448	2219	1862	1926	1915	2060	2397	2568	2979	3265	3613	3723	3627	3700	3656	3636	3640	3808	3800	3611	3626	3754	3799	3807	4022	3900	3583	3374	3071	2925	2724	2884	2864	2540	2572	2640	2672	2632	2681	2707	2446	2396	2406	2475	2664	3006	3300	3637	3975	4099	4155	4309	4388	4294	4350	4294	4232	4293	4314	4392	4513	4461	4446	4393	4286	4140	3830	3587	3363	3255	3250	3097	3028	3156	3110	3163	3047	2940	2934	2980	2876	2966	3079	3224	3738	3958	4347	4461	4531	4837	4997	5026	5008	5004	4718	4725	4996	5080	5151	5175	5100	4817	4779	4843	4596	4346	4025	3894	3621	3483	3585	3612	3626	3601	3578	3306	3167	3468	3460	3436	3570	3639	3599	4396	4668	4833	4893	5213	5525	5635	5740	5662	5428	5211	5428	5762	5839	5813	5814	5471	5203	5336	5299	5112	4784	4556	4260	3854	3971	4169	4082	4117	4016	3837	3533	3701	3948	4020	4040	4130	4014	3921	5106	5154	5265	5575	5901	6163	6349	6394	6086	5921	5914	6194	6521	6501	6452	6185	5857	5760	5792	5815	5550	5315	4922	4493	4342	4555	4639	4573	4532	4275	4064	4067	4181	4508	4624	4600	4505	4336	4665	5592	5586	5947	6263	6539	6877	7003	6818	6579	6624	6680	6953	7183	7140	6823	6571	6414	6216	6308	6253	6081	5681	5155	4981	4926	5025	5130	4988	4791	4502	4598	4547	4741	5112	5184	4975	4827	5080	5450	6024	6268	6635	6901	7253	7531	7427	7311	7282	7390	7439	7615	7822	7511	7209	7128	6870	6732	6746	6784	6447	5914	5643	5565	5396	5516	5545	5247	5018	5036	5078	5107	5345	5672	5559	5297	5571	5865	6177	6706	6956	7273	7615	7907	7955	7920	8014	8048	8149	8101	8254	8193	7897	7766	7584	7386	7170	7277	7150	6680	6402	6227	6035	5887	5931	5804	5474	5552	5516	5638	5711	5905	6047	5881	6041	6356	6592	6796	7394	7594	7987	8269	8331	8448	8623	8780	8807	8811	8740	8625	8579	8454	8222	8100	7824	7701	7643	7383	7168	6986	6697	6526	6302	6190	6031	6008	6032	6076	6242	6271	6280	6369	6625	6826	7083	7211	7395	8032	8308	8641	8693	8824	9151	9389	9539	9469	9450	9111	9011	9136	8910	8738	8538	8355	8067	7876	7871	7752	7456	7188	6941	6561	6417	6565	6488	6592	6680	6802	6646	6602	7113	7410	7553	7702	7810	7853	8746	8962	9065	9186	9527	9917	10148	10201	10108	9821	9497	9568	9592	9426	9176	9069	8721	8300	8364	8455	8222	7947	7603	7200	6788	6951	7045	7048	7196	7240	7177	6968	7346	7898	8137	8172	8301	8268	8253	9400	9386	9558	9889	10293	10676	10810	10840	10479	10207	10054	10024	10108	9864	9707	9435	8954	8788	8948	8925	8713	8362	7862	7427	7322	7431	7605	7652	7756	7615	7499	7712	8131	8625	8756	8771	8759	8668	8719	9824	9879	10261	10655	11052	11338	11449	11211	10865	10764	10510	10540	10546	10395	10073	9668	9442	9372	9418	9416	9128	8621	8089	7961	7802	7991	8209	8212	8131	7937	8243	8497	8858	9244	9355	9229	9159	9134	9195	10317	10582	11027	11414	11714	11977	11820	11597	11422	11220	11026	10978	11077	10761	10306	10156	10026	9842	9909	9831	9387	8848	8623	8441	8362	8595	8769	8587	8453	8681	9028	9224	9477	9843	9813	9629	9625	9610	9829	11020	11348	11786	12076	12353	12348	12206	12154	11878	11736	11464	11509	11443	10994	10794	10740	10496	10333	10324	10090	9614	9382	9103	9001	8966	9155	9144	8909	9197	9466	9755	9843	10076	10301	10213	10095	10101	10244	10486	11786	12107	12448	12715	12724	12734	12763	12610	12394	12174	11995	11875	11676	11482	11378	11210	10987	10748	10583	10317	10148	9862	9663	9605	9526	9530	9466	9653	9982	10193	10374	10442	10534	10701	10679	10571	10735	10901	11228	12545	12769	13087	13086	13110	13291	13219	13126	12832	12705	12361	12108	12164	12066	11848	11701	11402	11007	10810	10851	10628	10422	10267	10165	9901	9852	10210	10438	10709	10812	10973	10900	10934	11167	11155	11205	11392	11643	11590
2021-04-21	759	5					#VALUE!				6
2021-04-22	662	6					#VALUE!				7	4461
2021-04-23	639	7	4446				#VALUE!				1
2021-04-24	371	1					#VALUE!				2
2021-04-25	386	2					#VALUE!				3
2021-04-26	557	3		2021-04-26	2307	4140	6447	#REF!	#REF!	#REF!	4		4140	3028	2980	8454	7168	6008	12763	11482	10148	609	732	658	710	486	432	682	688	638	714	654	424	493	703	766	759	662	639	371	386	557	456	516	438	531	366	233	488	584	470	491	415	259	227	534	480	560	604	560	1341	1390	1368	1196	918	1114	1370	1326	1352	1368	1078	917	1196	1469	1525	1421	1301	1010	757	943	1013	972	954	969	897	599	721	1072	1054	961	906	674	486	761	1014	1040	1164	1164	935	1999	2100	1854	1628	1600	1802	2008	2040	2006	1792	1571	1620	1962	2228	2187	2060	1672	1396	1314	1399	1529	1410	1485	1335	1130	1087	1305	1542	1545	1376	1165	901	1020	1241	1574	1644	1724	1539	1257	2709	2586	2286	2310	2288	2440	2722	2694	2430	2285	2274	2386	2721	2890	2826	2431	2058	1953	1770	1915	1967	1941	1851	1568	1618	1671	1775	2033	1960	1635	1392	1435	1500	1801	2178	2204	2099	1861	2001	3195	3018	2968	2998	2926	3154	3376	3118	2923	2988	3040	3145	3383	3529	3197	2817	2615	2409	2286	2353	2498	2307	2084	2056	2202	2141	2266	2448	2219	1862	1926	1915	2060	2405	2738	2579	2421	2605	2786	3627	3700	3656	3636	3640	3808	3800	3611	3626	3754	3799	3807	4022	3900	3583	3374	3071	2925	2724	2884	2864	2540	2572	2640	2672	2632	2681	2707	2446	2396	2406	2475	2664	2965	3113	2901	3165	3390	3513	4309	4388	4294	4350	4294	4232	4293	4314	4392	4513	4461	4446	4393	4286	4140	3830	3587	3363	3255	3250	3097	3028	3156	3110	3163	3047	2940	2934	2980	2876	2966	3079	3224	3340	3435	3645	3950	4117	4132	4997	5026	5008	5004	4718	4725	4996	5080	5151	5175	5100	4817	4779	4843	4596	4346	4025	3894	3621	3483	3585	3612	3626	3601	3578	3306	3167	3468	3460	3436	3570	3639	3599	3662	4179	4430	4677	4736	4731	5635	5740	5662	5428	5211	5428	5762	5839	5813	5814	5471	5203	5336	5299	5112	4784	4556	4260	3854	3971	4169	4082	4117	4016	3837	3533	3701	3948	4020	4040	4130	4014	3921	4406	4964	5157	5296	5335	5189	6349	6394	6086	5921	5914	6194	6521	6501	6452	6185	5857	5760	5792	5815	5550	5315	4922	4493	4342	4555	4639	4573	4532	4275	4064	4067	4181	4508	4624	4600	4505	4336	4665	5191	5691	5776	5895	5793	5589	7003	6818	6579	6624	6680	6953	7183	7140	6823	6571	6414	6216	6308	6253	6081	5681	5155	4981	4926	5025	5130	4988	4791	4502	4598	4547	4741	5112	5184	4975	4827	5080	5450	5918	6310	6375	6353	6193	6055	7427	7311	7282	7390	7439	7615	7822	7511	7209	7128	6870	6732	6746	6784	6447	5914	5643	5565	5396	5516	5545	5247	5018	5036	5078	5107	5345	5672	5559	5297	5571	5865	6177	6537	6909	6833	6753	6659	6531	7920	8014	8048	8149	8101	8254	8193	7897	7766	7584	7386	7170	7277	7150	6680	6402	6227	6035	5887	5931	5804	5474	5552	5516	5638	5711	5905	6047	5881	6041	6356	6592	6796	7136	7367	7233	7219	7135	7165	8623	8780	8807	8811	8740	8625	8579	8454	8222	8100	7824	7701	7643	7383	7168	6986	6697	6526	6302	6190	6031	6008	6032	6076	6242	6271	6280	6369	6625	6826	7083	7211	7395	7594	7767	7699	7695	7769	7822	9389	9539	9469	9450	9111	9011	9136	8910	8738	8538	8355	8067	7876	7871	7752	7456	7188	6941	6561	6417	6565	6488	6592	6680	6802	6646	6602	7113	7410	7553	7702	7810	7853	7994	8233	8175	8329	8426	8564	10148	10201	10108	9821	9497	9568	9592	9426	9176	9069	8721	8300	8364	8455	8222	7947	7603	7200	6788	6951	7045	7048	7196	7240	7177	6968	7346	7898	8137	8172	8301	8268	8253	8460	8709	8809	8986	9168	8926	10810	10840	10479	10207	10054	10024	10108	9864	9707	9435	8954	8788	8948	8925	8713	8362	7862	7427	7322	7431	7605	7652	7756	7615	7499	7712	8131	8625	8756	8771	8759	8668	8719	8936	9343	9466	9728	9530	9253	11449	11211	10865	10764	10510	10540	10546	10395	10073	9668	9442	9372	9418	9416	9128	8621	8089	7961	7802	7991	8209	8212	8131	7937	8243	8497	8858	9244	9355	9229	9159	9134	9195	9570	10000	10208	10090	9857	9882	11820	11597	11422	11220	11026	10978	11077	10761	10306	10156	10026	9842	9909	9831	9387	8848	8623	8441	8362	8595	8769	8587	8453	8681	9028	9224	9477	9843	9813	9629	9625	9610	9829	10227	10742	10570	10417	10486	10374	12206	12154	11878	11736	11464	11509	11443	10994	10794	10740	10496	10333	10324	10090	9614	9382	9103	9001	8966	9155	9144	8909	9197	9466	9755	9843	10076	10301	10213	10095	10101	10244	10486	10969	11104	10897	11046	10978	10861	12763	12610	12394	12174	11995	11875	11676	11482	11378	11210	10987	10748	10583	10317	10148	9862	9663	9605	9526	9530	9466	9653	9982	10193	10374	10442	10534	10701	10679	10571	10735	10901	11228	11331	11431	11526	11538	11465	11293	13219	13126	12832	12705	12361	12108	12164	12066	11848	11701	11402	11007	10810	10851	10628	10422	10267	10165	9901	9852	10210	10438	10709	10812	10973	10900	10934	11167	11155	11205	11392	11643	11590	11658	12060	12018	12025	11897	11655
2021-04-27	456	4					#VALUE!				5
2021-04-28	516	5					#VALUE!				6
2021-04-29	438	6					#VALUE!				7	3363
2021-04-30	531	7	3255				#VALUE!				1
2021-05-01	366	1					#VALUE!				2
2021-05-02	233	2					#VALUE!				3
2021-05-03	488	3					#VALUE!				4
2021-05-04	584	4		2021-05-04	1862	3156	5018	#REF!	#REF!	#REF!	5		3156	2876	3950	6986	6032	6826	11378	9862	9982	638	714	654	424	493	703	766	759	662	639	371	386	557	456	516	438	531	366	233	488	584	470	491	415	259	227	534	480	560	604	560	375	322	744	785	727	619	599	458	1352	1368	1078	917	1196	1469	1525	1421	1301	1010	757	943	1013	972	954	969	897	599	721	1072	1054	961	906	674	486	761	1014	1040	1164	1164	935	697	1066	1529	1512	1346	1218	1057	858	2006	1792	1571	1620	1962	2228	2187	2060	1672	1396	1314	1399	1529	1410	1485	1335	1130	1087	1305	1542	1545	1376	1165	901	1020	1241	1574	1644	1724	1539	1257	1441	1851	2256	2131	1945	1676	1457	1324	2430	2285	2274	2386	2721	2890	2826	2431	2058	1953	1770	1915	1967	1941	1851	1568	1618	1671	1775	2033	1960	1635	1392	1435	1500	1801	2178	2204	2099	1861	2001	2226	2578	2875	2730	2403	2076	1923	1800	2923	2988	3040	3145	3383	3529	3197	2817	2615	2409	2286	2353	2498	2307	2084	2056	2202	2141	2266	2448	2219	1862	1926	1915	2060	2405	2738	2579	2421	2605	2786	2953	3197	3474	3188	2803	2542	2399	2434	3626	3754	3799	3807	4022	3900	3583	3374	3071	2925	2724	2884	2864	2540	2572	2640	2672	2632	2681	2707	2446	2396	2406	2475	2664	2965	3113	2901	3165	3390	3513	3572	3796	3932	3588	3269	3018	3033	3091	4392	4513	4461	4446	4393	4286	4140	3830	3587	3363	3255	3250	3097	3028	3156	3110	3163	3047	2940	2934	2980	2876	2966	3079	3224	3340	3435	3645	3950	4117	4132	4171	4254	4332	4054	3745	3652	3690	3833	5151	5175	5100	4817	4779	4843	4596	4346	4025	3894	3621	3483	3585	3612	3626	3601	3578	3306	3167	3468	3460	3436	3570	3639	3599	3662	4179	4430	4677	4736	4731	4629	4654	4798	4530	4379	4309	4432	4195	5813	5814	5471	5203	5336	5299	5112	4784	4556	4260	3854	3971	4169	4082	4117	4016	3837	3533	3701	3948	4020	4040	4130	4014	3921	4406	4964	5157	5296	5335	5189	5029	5120	5274	5164	5036	5051	4794	4522	6452	6185	5857	5760	5792	5815	5550	5315	4922	4493	4342	4555	4639	4573	4532	4275	4064	4067	4181	4508	4624	4600	4505	4336	4665	5191	5691	5776	5895	5793	5589	5495	5596	5908	5821	5778	5413	5121	5151	6823	6571	6414	6216	6308	6253	6081	5681	5155	4981	4926	5025	5130	4988	4791	4502	4598	4547	4741	5112	5184	4975	4827	5080	5450	5918	6310	6375	6353	6193	6055	5971	6230	6565	6563	6140	5740	5750	5643	7209	7128	6870	6732	6746	6784	6447	5914	5643	5565	5396	5516	5545	5247	5018	5036	5078	5107	5345	5672	5559	5297	5571	5865	6177	6537	6909	6833	6753	6659	6531	6605	6887	7307	6925	6467	6369	6242	6130	7766	7584	7386	7170	7277	7150	6680	6402	6227	6035	5887	5931	5804	5474	5552	5516	5638	5711	5905	6047	5881	6041	6356	6592	6796	7136	7367	7233	7219	7135	7165	7262	7629	7669	7252	7096	6861	6729	6562	8222	8100	7824	7701	7643	7383	7168	6986	6697	6526	6302	6190	6031	6008	6032	6076	6242	6271	6280	6369	6625	6826	7083	7211	7395	7594	7767	7699	7695	7769	7822	8004	7991	7996	7881	7588	7348	7161	6924	8738	8538	8355	8067	7876	7871	7752	7456	7188	6941	6561	6417	6565	6488	6592	6680	6802	6646	6602	7113	7410	7553	7702	7810	7853	7994	8233	8175	8329	8426	8564	8366	8318	8625	8373	8075	7780	7523	7201	9176	9069	8721	8300	8364	8455	8222	7947	7603	7200	6788	6951	7045	7048	7196	7240	7177	6968	7346	7898	8137	8172	8301	8268	8253	8460	8709	8809	8986	9168	8926	8693	8947	9117	8860	8507	8142	7800	7422	9707	9435	8954	8788	8948	8925	8713	8362	7862	7427	7322	7431	7605	7652	7756	7615	7499	7712	8131	8625	8756	8771	8759	8668	8719	8936	9343	9466	9728	9530	9253	9322	9439	9604	9292	8869	8419	8021	7872	10073	9668	9442	9372	9418	9416	9128	8621	8089	7961	7802	7991	8209	8212	8131	7937	8243	8497	8858	9244	9355	9229	9159	9134	9195	9570	10000	10208	10090	9857	9882	9814	9926	10036	9654	9146	8640	8471	8256	10306	10156	10026	9842	9909	9831	9387	8848	8623	8441	8362	8595	8769	8587	8453	8681	9028	9224	9477	9843	9813	9629	9625	9610	9829	10227	10742	10570	10417	10486	10374	10301	10358	10398	9931	9367	9090	8855		10794	10740	10496	10333	10324	10090	9614	9382	9103	9001	8966	9155	9144	8909	9197	9466	9755	9843	10076	10301	10213	10095	10101	10244	10486	10969	11104	10897	11046	10978	10861	10733	10720	10675	10152	9817	9474			11378	11210	10987	10748	10583	10317	10148	9862	9663	9605	9526	9530	9466	9653	9982	10193	10374	10442	10534	10701	10679	10571	10735	10901	11228	11331	11431	11526	11538	11465	11293	11095	10997	10896	10602	10201				11848	11701	11402	11007	10810	10851	10628	10422	10267	10165	9901	9852	10210	10438	10709	10812	10973	10900	10934	11167	11155	11205	11392	11643	11590	11658	12060	12018	12025	11897	11655	11372	11218	11346	10986
2021-05-05	470	5					#VALUE!				6
2021-05-06	491	6					#VALUE!				7	3163
2021-05-07	415	7	3047				#VALUE!				1
2021-05-08	259	1					#VALUE!				2
2021-05-09	227	2					#VALUE!				3
2021-05-10	534	3		2021-05-10	2579	2980	5559	#REF!	#REF!	#REF!	4		2980	3645	4054	6008	6625	7699	10148	9653	10679	766	759	662	639	371	386	557	456	516	438	531	366	233	488	584	470	491	415	259	227	534	480	560	604	560	375	322	744	785	727	619	599	458	400	466	476	634	657	742	1525	1421	1301	1010	757	943	1013	972	954	969	897	599	721	1072	1054	961	906	674	486	761	1014	1040	1164	1164	935	697	1066	1529	1512	1346	1218	1057	858	866	942	1110	1291	1399	1104	2187	2060	1672	1396	1314	1399	1529	1410	1485	1335	1130	1087	1305	1542	1545	1376	1165	901	1020	1241	1574	1644	1724	1539	1257	1441	1851	2256	2131	1945	1676	1457	1324	1342	1576	1767	2033	1761	1431	2826	2431	2058	1953	1770	1915	1967	1941	1851	1568	1618	1671	1775	2033	1960	1635	1392	1435	1500	1801	2178	2204	2099	1861	2001	2226	2578	2875	2730	2403	2076	1923	1800	1976	2233	2509	2395	2088	2060	3197	2817	2615	2409	2286	2353	2498	2307	2084	2056	2202	2141	2266	2448	2219	1862	1926	1915	2060	2405	2738	2579	2421	2605	2786	2953	3197	3474	3188	2803	2542	2399	2434	2633	2975	2871	2722	2717	2552	3583	3374	3071	2925	2724	2884	2864	2540	2572	2640	2672	2632	2681	2707	2446	2396	2406	2475	2664	2965	3113	2901	3165	3390	3513	3572	3796	3932	3588	3269	3018	3033	3091	3375	3337	3198	3351	3209	3039	4140	3830	3587	3363	3255	3250	3097	3028	3156	3110	3163	3047	2940	2934	2980	2876	2966	3079	3224	3340	3435	3645	3950	4117	4132	4171	4254	4332	4054	3745	3652	3690	3833	3737	3664	3827	3843	3696	3471	4596	4346	4025	3894	3621	3483	3585	3612	3626	3601	3578	3306	3167	3468	3460	3436	3570	3639	3599	3662	4179	4430	4677	4736	4731	4629	4654	4798	4530	4379	4309	4432	4195	4064	4293	4319	4330	4128	3833	5112	4784	4556	4260	3854	3971	4169	4082	4117	4016	3837	3533	3701	3948	4020	4040	4130	4014	3921	4406	4964	5157	5296	5335	5189	5029	5120	5274	5164	5036	5051	4794	4522	4693	4785	4806	4762	4490	4110	5550	5315	4922	4493	4342	4555	4639	4573	4532	4275	4064	4067	4181	4508	4624	4600	4505	4336	4665	5191	5691	5776	5895	5793	5589	5495	5596	5908	5821	5778	5413	5121	5151	5185	5272	5238	5124	4767	4331	6081	5681	5155	4981	4926	5025	5130	4988	4791	4502	4598	4547	4741	5112	5184	4975	4827	5080	5450	5918	6310	6375	6353	6193	6055	5971	6230	6565	6563	6140	5740	5750	5643	5672	5704	5600	5401	4988	4781	6447	5914	5643	5565	5396	5516	5545	5247	5018	5036	5078	5107	5345	5672	5559	5297	5571	5865	6177	6537	6909	6833	6753	6659	6531	6605	6887	7307	6925	6467	6369	6242	6130	6104	6066	5877	5622	5438	5165	6680	6402	6227	6035	5887	5931	5804	5474	5552	5516	5638	5711	5905	6047	5881	6041	6356	6592	6796	7136	7367	7233	7219	7135	7165	7262	7629	7669	7252	7096	6861	6729	6562	6466	6343	6098	6072	5822		7168	6986	6697	6526	6302	6190	6031	6008	6032	6076	6242	6271	6280	6369	6625	6826	7083	7211	7395	7594	7767	7699	7695	7769	7822	8004	7991	7996	7881	7588	7348	7161	6924	6743	6564	6548	6456	6187	5833	7752	7456	7188	6941	6561	6417	6565	6488	6592	6680	6802	6646	6602	7113	7410	7553	7702	7810	7853	7994	8233	8175	8329	8426	8564	8366	8318	8625	8373	8075	7780	7523	7201	6964	7014	6932				8222	7947	7603	7200	6788	6951	7045	7048	7196	7240	7177	6968	7346	7898	8137	8172	8301	8268	8253	8460	8709	8809	8986	9168	8926	8693	8947	9117	8860	8507	8142	7800	7422	7414	7398					8713	8362	7862	7427	7322	7431	7605	7652	7756	7615	7499	7712	8131	8625	8756	8771	8759	8668	8719	8936	9343	9466	9728	9530	9253	9322	9439	9604	9292	8869	8419	8021	7872	7798						9128	8621	8089	7961	7802	7991	8209	8212	8131	7937	8243	8497	8858	9244	9355	9229	9159	9134	9195	9570	10000	10208	10090	9857	9882	9814	9926	10036	9654	9146	8640	8471	8256							9387	8848	8623	8441	8362	8595	8769	8587	8453	8681	9028	9224	9477	9843	9813	9629	9625	9610	9829	10227	10742	10570	10417	10486	10374	10301	10358	10398	9931	9367	9090	8855								9614	9382	9103	9001	8966	9155	9144	8909	9197	9466	9755	9843	10076	10301	10213	10095	10101	10244	10486	10969	11104	10897	11046	10978	10861	10733	10720	10675	10152	9817	9474									10148	9862	9663	9605	9526	9530	9466	9653	9982	10193	10374	10442	10534	10701	10679	10571	10735	10901	11228	11331	11431	11526	11538	11465	11293	11095	10997	10896	10602	10201										10628	10422	10267	10165	9901	9852	10210	10438	10709	10812	10973	10900	10934	11167	11155	11205	11392	11643	11590	11658	12060	12018	12025	11897	11655	11372	11218	11346	10986
2021-05-11	480	4					#VALUE!				5
2021-05-12	560	5					#VALUE!				6
2021-05-13	604	6					#VALUE!				7	3079
2021-05-14	560	7	3224				#VALUE!				1
2021-05-15	375	1					#VALUE!				2
2021-05-16	322	2					#VALUE!				3
2021-05-17	744	3					#VALUE!				4
2021-05-18	785	4					#VALUE!				5
2021-05-19	727	5					#VALUE!				6
2021-05-20	619	6		2021-05-20	2399	4132	6531	#REF!	#REF!	#REF!	7	4132	4132	3690	3471	7211	7822	7161	10374	10901	11293	531	366	233	488	584	470	491	415	259	227	534	480	560	604	560	375	322	744	785	727	619	599	458	400	466	476	634	657	742	362	327	629	492	487	432	362	277	221	450	897	599	721	1072	1054	961	906	674	486	761	1014	1040	1164	1164	935	697	1066	1529	1512	1346	1218	1057	858	866	942	1110	1291	1399	1104	689	956	1121	979	919	794	639	498	671	834	1130	1087	1305	1542	1545	1376	1165	901	1020	1241	1574	1644	1724	1539	1257	1441	1851	2256	2131	1945	1676	1457	1324	1342	1576	1767	2033	1761	1431	1318	1448	1608	1411	1281	1071	860	948	1055		1618	1671	1775	2033	1960	1635	1392	1435	1500	1801	2178	2204	2099	1861	2001	2226	2578	2875	2730	2403	2076	1923	1800	1976	2233	2509	2395	2088	2060	1810	1935	2040	1773	1558	1292	1310	1332			2202	2141	2266	2448	2219	1862	1926	1915	2060	2405	2738	2579	2421	2605	2786	2953	3197	3474	3188	2803	2542	2399	2434	2633	2975	2871	2722	2717	2552	2297	2367	2402	2050	1779	1742	1694				2672	2632	2681	2707	2446	2396	2406	2475	2664	2965	3113	2901	3165	3390	3513	3572	3796	3932	3588	3269	3018	3033	3091	3375	3337	3198	3351	3209	3039	2729	2729	2679	2271	2229	2126					3163	3047	2940	2934	2980	2876	2966	3079	3224	3340	3435	3645	3950	4117	4132	4171	4254	4332	4054	3745	3652	3690	3833	3737	3664	3827	3843	3696	3471	3091	3006	2900	2721	2613						3578	3306	3167	3468	3460	3436	3570	3639	3599	3662	4179	4430	4677	4736	4731	4629	4654	4798	4530	4379	4309	4432	4195	4064	4293	4319	4330	4128	3833	3368	3227	3350	3105							3837	3533	3701	3948	4020	4040	4130	4014	3921	4406	4964	5157	5296	5335	5189	5029	5120	5274	5164	5036	5051	4794	4522	4693	4785	4806	4762	4490	4110	3589	3677	3734								4064	4067	4181	4508	4624	4600	4505	4336	4665	5191	5691	5776	5895	5793	5589	5495	5596	5908	5821	5778	5413	5121	5151	5185	5272	5238	5124	4767	4331	4039	4061									4598	4547	4741	5112	5184	4975	4827	5080	5450	5918	6310	6375	6353	6193	6055	5971	6230	6565	6563	6140	5740	5750	5643	5672	5704	5600	5401	4988	4781	4423										5078	5107	5345	5672	5559	5297	5571	5865	6177	6537	6909	6833	6753	6659	6531	6605	6887	7307	6925	6467	6369	6242	6130	6104	6066	5877	5622	5438	5165											5638	5711	5905	6047	5881	6041	6356	6592	6796	7136	7367	7233	7219	7135	7165	7262	7629	7669	7252	7096	6861	6729	6562	6466	6343	6098	6072	5822												6242	6271	6280	6369	6625	6826	7083	7211	7395	7594	7767	7699	7695	7769	7822	8004	7991	7996	7881	7588	7348	7161	6924	6743	6564	6548	6456	6187	5833	5212	#N/A	#N/A	#N/A	#N/A	#N/A	#N/A	#N/A	#N/A	#N/A	6802	6646	6602	7113	7410	7553	7702	7810	7853	7994	8233	8175	8329	8426	8564	8366	8318	8625	8373	8075	7780	7523	7201	6964	7014	6932														7177	6968	7346	7898	8137	8172	8301	8268	8253	8460	8709	8809	8986	9168	8926	8693	8947	9117	8860	8507	8142	7800	7422	7414	7398															7499	7712	8131	8625	8756	8771	8759	8668	8719	8936	9343	9466	9728	9530	9253	9322	9439	9604	9292	8869	8419	8021	7872	7798																8243	8497	8858	9244	9355	9229	9159	9134	9195	9570	10000	10208	10090	9857	9882	9814	9926	10036	9654	9146	8640	8471	8256																	9028	9224	9477	9843	9813	9629	9625	9610	9829	10227	10742	10570	10417	10486	10374	10301	10358	10398	9931	9367	9090	8855																		9755	9843	10076	10301	10213	10095	10101	10244	10486	10969	11104	10897	11046	10978	10861	10733	10720	10675	10152	9817	9474																			10374	10442	10534	10701	10679	10571	10735	10901	11228	11331	11431	11526	11538	11465	11293	11095	10997	10896	10602	10201																				10973	10900	10934	11167	11155	11205	11392	11643	11590	11658	12060	12018	12025	11897	11655	11372	11218	11346	10986
2021-05-21	599	7	4171				#VALUE!				1
2021-05-22	458	1					#VALUE!				2
2021-05-23	400	2					#VALUE!				3
2021-05-24	466	3					#VALUE!				4
2021-05-25	476	4					#VALUE!				5
2021-05-26	634	5		2021-05-26	2717	3652	6369	#REF!	#REF!	#REF!	6		3652	3696	2491	7769	7348	6187	10735	11465	9839	491	415	259	227	534	480	560	604	560	375	322	744	785	727	619	599	458	400	466	476	634	657	742	362	327	629	492	487	432	362	277	221	450	384						906	674	486	761	1014	1040	1164	1164	935	697	1066	1529	1512	1346	1218	1057	858	866	942	1110	1291	1399	1104	689	956	1121	979	919	794	639	498	671	834							1165	901	1020	1241	1574	1644	1724	1539	1257	1441	1851	2256	2131	1945	1676	1457	1324	1342	1576	1767	2033	1761	1431	1318	1448	1608	1411	1281	1071	860	948	1055								1392	1435	1500	1801	2178	2204	2099	1861	2001	2226	2578	2875	2730	2403	2076	1923	1800	1976	2233	2509	2395	2088	2060	1810	1935	2040	1773	1558	1292	1310	1332									1926	1915	2060	2405	2738	2579	2421	2605	2786	2953	3197	3474	3188	2803	2542	2399	2434	2633	2975	2871	2722	2717	2552	2297	2367	2402	2050	1779	1742	1694										2406	2475	2664	2965	3113	2901	3165	3390	3513	3572	3796	3932	3588	3269	3018	3033	3091	3375	3337	3198	3351	3209	3039	2729	2729	2679	2271	2229	2126											2966	3079	3224	3340	3435	3645	3950	4117	4132	4171	4254	4332	4054	3745	3652	3690	3833	3737	3664	3827	3843	3696	3471	3091	3006	2900	2721	2613												3570	3639	3599	3662	4179	4430	4677	4736	4731	4629	4654	4798	4530	4379	4309	4432	4195	4064	4293	4319	4330	4128	3833	3368	3227	3350	3105													4130	4014	3921	4406	4964	5157	5296	5335	5189	5029	5120	5274	5164	5036	5051	4794	4522	4693	4785	4806	4762	4490	4110	3589	3677	3734														4505	4336	4665	5191	5691	5776	5895	5793	5589	5495	5596	5908	5821	5778	5413	5121	5151	5185	5272	5238	5124	4767	4331	4039	4061															4827	5080	5450	5918	6310	6375	6353	6193	6055	5971	6230	6565	6563	6140	5740	5750	5643	5672	5704	5600	5401	4988	4781	4423																5571	5865	6177	6537	6909	6833	6753	6659	6531	6605	6887	7307	6925	6467	6369	6242	6130	6104	6066	5877	5622	5438	5165																	6356	6592	6796	7136	7367	7233	7219	7135	7165	7262	7629	7669	7252	7096	6861	6729	6562	6466	6343	6098	6072	5822																		7083	7211	7395	7594	7767	7699	7695	7769	7822	8004	7991	7996	7881	7588	7348	7161	6924	6743	6564	6548	6456	6187	5833	5212	#N/A	#N/A	#N/A	#N/A	#N/A	#N/A	#N/A	#N/A	#N/A	#N/A	#N/A	#N/A	#N/A	#N/A	#N/A	7702	7810	7853	7994	8233	8175	8329	8426	8564	8366	8318	8625	8373	8075	7780	7523	7201	6964	7014	6932																				8301	8268	8253	8460	8709	8809	8986	9168	8926	8693	8947	9117	8860	8507	8142	7800	7422	7414	7398																					8759	8668	8719	8936	9343	9466	9728	9530	9253	9322	9439	9604	9292	8869	8419	8021	7872	7798																						9159	9134	9195	9570	10000	10208	10090	9857	9882	9814	9926	10036	9654	9146	8640	8471	8256																							9625	9610	9829	10227	10742	10570	10417	10486	10374	10301	10358	10398	9931	9367	9090	8855																								10101	10244	10486	10969	11104	10897	11046	10978	10861	10733	10720	10675	10152	9817	9474																									10735	10901	11228	11331	11431	11526	11538	11465	11293	11095	10997	10896	10602	10201																										11392	11643	11590	11658	12060	12018	12025	11897	11655	11372	11218	11346	10986
2021-05-27	657	6					#VALUE!				7	3690
2021-05-28	742	7	3833				#VALUE!				1
2021-05-29	362	1					#VALUE!				2
2021-05-30	327	2					#VALUE!				3
2021-05-31	629	3					#VALUE!				4
2021-06-01	492	4		2021-06-01	1779	3843	5622	#REF!	#REF!	#N/A	5		3843	2613	#N/A	7588	6456	#N/A	11538	10201	#N/A	560	604	560	375	322	744	785	727	619	599	458	400	466	476	634	657	742	362	327	629	492	487	432	362	277	221	450	384												1164	1164	935	697	1066	1529	1512	1346	1218	1057	858	866	942	1110	1291	1399	1104	689	956	1121	979	919	794	639	498	671	834													1724	1539	1257	1441	1851	2256	2131	1945	1676	1457	1324	1342	1576	1767	2033	1761	1431	1318	1448	1608	1411	1281	1071	860	948	1055														2099	1861	2001	2226	2578	2875	2730	2403	2076	1923	1800	1976	2233	2509	2395	2088	2060	1810	1935	2040	1773	1558	1292	1310	1332															2421	2605	2786	2953	3197	3474	3188	2803	2542	2399	2434	2633	2975	2871	2722	2717	2552	2297	2367	2402	2050	1779	1742	1694																3165	3390	3513	3572	3796	3932	3588	3269	3018	3033	3091	3375	3337	3198	3351	3209	3039	2729	2729	2679	2271	2229	2126																	3950	4117	4132	4171	4254	4332	4054	3745	3652	3690	3833	3737	3664	3827	3843	3696	3471	3091	3006	2900	2721	2613																		4677	4736	4731	4629	4654	4798	4530	4379	4309	4432	4195	4064	4293	4319	4330	4128	3833	3368	3227	3350	3105																			5296	5335	5189	5029	5120	5274	5164	5036	5051	4794	4522	4693	4785	4806	4762	4490	4110	3589	3677	3734																				5895	5793	5589	5495	5596	5908	5821	5778	5413	5121	5151	5185	5272	5238	5124	4767	4331	4039	4061																					6353	6193	6055	5971	6230	6565	6563	6140	5740	5750	5643	5672	5704	5600	5401	4988	4781	4423																						6753	6659	6531	6605	6887	7307	6925	6467	6369	6242	6130	6104	6066	5877	5622	5438	5165																							7219	7135	7165	7262	7629	7669	7252	7096	6861	6729	6562	6466	6343	6098	6072	5822																								7695	7769	7822	8004	7991	7996	7881	7588	7348	7161	6924	6743	6564	6548	6456																									8329	8426	8564	8366	8318	8625	8373	8075	7780	7523	7201	6964	7014	6932																										8986	9168	8926	8693	8947	9117	8860	8507	8142	7800	7422	7414	7398																											9728	9530	9253	9322	9439	9604	9292	8869	8419	8021	7872	7798																												10090	9857	9882	9814	9926	10036	9654	9146	8640	8471	8256																													10417	10486	10374	10301	10358	10398	9931	9367	9090	8855																														11046	10978	10861	10733	10720	10675	10152	9817	9474																															11538	11465	11293	11095	10997	10896	10602	10201																																12025	11897	11655	11372	11218	11346	10986
2021-06-02	487	5					#VALUE!				6
2021-06-03	432	6					#VALUE!				7	3471
2021-06-04	362	7	3091				#VALUE!				1
2021-06-05	277	1					#VALUE!				2
2021-06-06	221	2					#VALUE!				3
2021-06-07	450	3					#VALUE!				4
2021-06-08	384	4					#VALUE!				5
2021-06-09	365	5					#VALUE!				6
2021-06-10	303	6					#VALUE!				7	2362
2021-06-11	121	7	2121				#VALUE!				1
2021-06-12	#N/A	1					#VALUE!				2
2021-06-13	#N/A	2					#VALUE!				3
2021-06-14	#N/A	3					#VALUE!				4
2021-06-15	#N/A	4					#VALUE!				5
2021-06-16	#N/A	5					#VALUE!				6
2021-06-17	#N/A	6					#VALUE!				7	#N/A
2021-06-18	#N/A	7	#N/A				#VALUE!				1
2021-06-19	#N/A	1					#VALUE!				2
2021-06-20	#N/A	2					#VALUE!				3
2021-06-21	#N/A	3					#VALUE!				4
2021-06-22	#N/A	4					#VALUE!				5
2021-06-23	#N/A	5					#VALUE!				6
2021-06-24	#N/A	6					#VALUE!				7	#N/A
2021-06-25	#N/A	7	#N/A				#VALUE!				1
2021-06-26	#N/A	1					#VALUE!				2
2021-06-27	#N/A	2					#VALUE!				3
2021-06-28	#N/A	3					#VALUE!				4
2021-06-29	#N/A	4					#VALUE!				5
2021-06-30	#N/A	5					#VALUE!				6
2021-07-01	#N/A	6					#VALUE!				7	#N/A
2021-07-02	#N/A	7	#N/A				#VALUE!				1
2021-07-03	#N/A	1					#VALUE!				2
2021-07-04	#N/A	2					#VALUE!				3
2021-07-05	#N/A	3					#VALUE!				4
2021-07-06	#N/A	4					#VALUE!				5
2021-07-07	#N/A	5					#VALUE!				6
2021-07-08	#N/A	6					#VALUE!				7	#N/A
2021-07-09	#N/A	7	#N/A				#VALUE!				1
2021-07-10	#N/A	1					#VALUE!				2
2021-07-11	#N/A	2					#VALUE!				3
2021-07-12	#N/A	3					#VALUE!				4
2021-07-13	#N/A	4					#VALUE!				5
2021-07-14	#N/A	5					#VALUE!				6
2021-07-15	#N/A	6					#VALUE!				7	#N/A
2021-07-16	#N/A	7	#N/A				#VALUE!				1
2021-07-17	#N/A	1					#VALUE!				2
2021-07-18	#N/A	2					#VALUE!				3
2021-07-19	#N/A	3					#VALUE!				4
2021-07-20	#N/A	4					#VALUE!				5
2021-07-21	#N/A	5					#VALUE!				6
2021-07-22	#N/A	6					#VALUE!				7	#N/A
2021-07-23	#N/A	7	#N/A				#VALUE!				1
2021-07-24	#N/A	1					#VALUE!				2
2021-07-25	#N/A	2					#VALUE!				3
2021-07-26	#N/A	3					#VALUE!				4
2021-07-27	#N/A	4					#VALUE!				5
2021-07-28	#N/A	5					#VALUE!				6
2021-07-29	#N/A	6					#VALUE!				7	#N/A
2021-07-30	#N/A	7	#N/A				#VALUE!				1
2021-07-31	#N/A	1					#VALUE!				2
2021-08-01	#N/A	2					#VALUE!				3
2021-08-02	#N/A	3					#VALUE!				4
2021-08-03	#N/A	4					#VALUE!				5
2021-08-04	#N/A	5					#VALUE!				6
2021-08-05	#N/A	6					#VALUE!				7	#N/A
2021-08-06	#N/A	7	#N/A				#VALUE!				1
2021-08-07	#N/A	1					#VALUE!				2
2021-08-08	#N/A	2					#VALUE!				3
2021-08-09	#N/A	3					#VALUE!				4
2021-08-10	#N/A	4					#VALUE!				5
2021-08-11	#N/A	5					#VALUE!				6
2021-08-12	#N/A	6					#VALUE!				7	#N/A
2021-08-13	#N/A	7	#N/A				#VALUE!				1
2021-08-14	#N/A	1					#VALUE!				2
2021-08-15	#N/A	2					#VALUE!				3
2021-08-16	#N/A	3					#VALUE!				4
2021-08-17	#N/A	4					#VALUE!				5
2021-08-18	#N/A	5					#VALUE!				6
2021-08-19	#N/A	6					#VALUE!				7	#N/A
2021-08-20	#N/A	7	#N/A				#VALUE!				1
2021-08-21	#N/A	1					#VALUE!				2
2021-08-22	#N/A	2					#VALUE!				3
2021-08-23	#N/A	3					#VALUE!				4
2021-08-24	#N/A	4					#VALUE!				5
2021-08-25	#N/A	5					#VALUE!				6
2021-08-26	#N/A	6					#VALUE!				7	#N/A
2021-08-27	#N/A	7	#N/A				#VALUE!				1
2021-08-28	#N/A	1					#VALUE!				2
2021-08-29	#N/A	2					#VALUE!				3
2021-08-30	#N/A	3					#VALUE!				4
2021-08-31	#N/A	4					#VALUE!				5
2021-09-01	#N/A	5					#VALUE!				6
2021-09-02	#N/A	6					#VALUE!				7	#N/A
2021-09-03	#N/A	7	#N/A				#VALUE!				1
2021-09-04	#N/A	1					#VALUE!				2
2021-09-05	#N/A	2					#VALUE!				3
2021-09-06	#N/A	3					#VALUE!				4
2021-09-07	#N/A	4					#VALUE!				5
2021-09-08	#N/A	5					#VALUE!				6
2021-09-09	#N/A	6					#VALUE!				7	#N/A
2021-09-10	#N/A	7	#N/A				#VALUE!				1
2021-09-11	#N/A	1					#VALUE!				2
2021-09-12	#N/A	2					#VALUE!				3
2021-09-13	#N/A	3					#VALUE!				4
2021-09-14	#N/A	4					#VALUE!				5
2021-09-15	#N/A	5					#VALUE!				6
2021-09-16	#N/A	6					#VALUE!				7	#N/A
2021-09-17	#N/A	7	#N/A				#VALUE!				1
2021-09-18	#N/A	1					#VALUE!				2
2021-09-19	#N/A	2					#VALUE!				3
2021-09-20	#N/A	3					#VALUE!				4
2021-09-21	#N/A	4					#VALUE!				5
2021-09-22	#N/A	5					#VALUE!				6
2021-09-23	#N/A	6					#VALUE!				7	#N/A
2021-09-24	#N/A	7	#N/A				#VALUE!				1
2021-09-25	#N/A	1					#VALUE!				2
2021-09-26	#N/A	2					#VALUE!				3
2021-09-27	#N/A	3					#VALUE!				4
2021-09-28	#N/A	4					#VALUE!				5
2021-09-29	#N/A	5					#VALUE!				6
2021-09-30	#N/A	6					#VALUE!				7	#N/A
2021-10-01	#N/A	7	#N/A				#VALUE!				1
2021-10-02	#N/A	1					#VALUE!				2
2021-10-03	#N/A	2					#VALUE!				3
2021-10-04	#N/A	3					#VALUE!				4
2021-10-05	#N/A	4					#VALUE!				5
2021-10-06	#N/A	5					#VALUE!				6
2021-10-07	#N/A	6					#VALUE!				7	#N/A
2021-10-08	#N/A	7	#N/A				#VALUE!				1
2021-10-09	#N/A	1					#VALUE!				2
2021-10-10	#N/A	2					#VALUE!				3
2021-10-11	#N/A	3					#VALUE!				4
2021-10-12	#N/A	4					#VALUE!				5
2021-10-13	#N/A	5					#VALUE!				6
2021-10-14	#N/A	6					#VALUE!				7	#N/A
2021-10-15	#N/A	7	#N/A				#VALUE!				1
2021-10-16	#N/A	1					#VALUE!				2
2021-10-17	#N/A	2					#VALUE!				3
2021-10-18	#N/A	3					#VALUE!				4
2021-10-19	#N/A	4					#VALUE!				5
2021-10-20	#N/A	5					#VALUE!				6
2021-10-21	#N/A	6					#VALUE!				7	#N/A
2021-10-22	#N/A	7	#N/A				#VALUE!				1
2021-10-23	#N/A	1					#VALUE!				2
2021-10-24	#N/A	2					#VALUE!				3
2021-10-25	#N/A	3					#VALUE!				4
2021-10-26	#N/A	4					#VALUE!				5
2021-10-27	#N/A	5					#VALUE!				6
2021-10-28	#N/A	6					#VALUE!				7	#N/A
2021-10-29	#N/A	7	#N/A				#VALUE!				1
2021-10-30	#N/A	1					#VALUE!				2
2021-10-31	#N/A	2					#VALUE!				3
2021-11-01	#N/A	3					#VALUE!				4
2021-11-02	#N/A	4					#VALUE!				5
2021-11-03	#N/A	5					#VALUE!				6
2021-11-04	#N/A	6					#VALUE!				7	#N/A
2021-11-05	#N/A	7	#N/A				#VALUE!				1
2021-11-06	#N/A	1					#VALUE!				2
2021-11-07	#N/A	2					#VALUE!				3
2021-11-08	#N/A	3					#VALUE!				4
2021-11-09	#N/A	4					#VALUE!				5
2021-11-10	#N/A	5					#VALUE!				6
2021-11-11	#N/A	6					#VALUE!				7	#N/A
2021-11-12	#N/A	7	#N/A				#VALUE!				1
2021-11-13	#N/A	1					#VALUE!				2
2021-11-14	#N/A	2					#VALUE!				3
2021-11-15	#N/A	3					#VALUE!				4
2021-11-16	#N/A	4					#VALUE!				5
2021-11-17	#N/A	5					#VALUE!				6
2021-11-18	#N/A	6					#VALUE!				7	#N/A
2021-11-19	#N/A	7	#N/A				#VALUE!				1
2021-11-20	#N/A	1					#VALUE!				2
2021-11-21	#N/A	2					#VALUE!				3
2021-11-22	#N/A	3					#VALUE!				4
2021-11-23	#N/A	4					#VALUE!				5
2021-11-24	#N/A	5					#VALUE!				6
2021-11-25	#N/A	6					#VALUE!				7	#N/A
2021-11-26	#N/A	7	#N/A				#VALUE!				1
2021-11-27	#N/A	1					#VALUE!				2
2021-11-28	#N/A	2					#VALUE!				3
2021-11-29	#N/A	3					#VALUE!				4
2021-11-30	#N/A	4					#VALUE!				5
2021-12-01	#N/A	5					#VALUE!				6
2021-12-02	#N/A	6					#VALUE!				7	#N/A
2021-12-03	#N/A	7	#N/A				#VALUE!				1
2021-12-04	#N/A	1					#VALUE!				2
2021-12-05	#N/A	2					#VALUE!				3
2021-12-06	#N/A	3					#VALUE!				4
2021-12-07	#N/A	4					#VALUE!				5
2021-12-08	#N/A	5					#VALUE!				6
2021-12-09	#N/A	6					#VALUE!				7	#N/A
2021-12-10	#N/A	7	#N/A				#VALUE!				1
2021-12-11	#N/A	1					#VALUE!				2
2021-12-12	#N/A	2					#VALUE!				3
2021-12-13	#N/A	3					#VALUE!				4
2021-12-14	#N/A	4					#VALUE!				5
2021-12-15	#N/A	5					#VALUE!				6
2021-12-16	#N/A	6					#VALUE!				7	#N/A
2021-12-17	#N/A	7	#N/A				#VALUE!				1
2021-12-18	#N/A	1					#VALUE!				2
2021-12-19	#N/A	2					#VALUE!				3
2021-12-20	#N/A	3					#VALUE!				4
2021-12-21	#N/A	4					#VALUE!				5
2021-12-22	#N/A	5					#VALUE!				6
2021-12-23	#N/A	6					#VALUE!				7	#N/A
2021-12-24	#N/A	7	#N/A				#VALUE!				1
2021-12-25	#N/A	1					#VALUE!				2
2021-12-26	#N/A	2					#VALUE!				3
2021-12-27	#N/A	3					#VALUE!				4
2021-12-28	#N/A	4					#VALUE!				5
2021-12-29	#N/A	5					#VALUE!				6
2021-12-30	#N/A	6					#VALUE!				7	#N/A
2021-12-31	#N/A	7	#N/A				#VALUE!				1
2022-01-01	#N/A	1					#VALUE!				2
2022-01-02	#N/A	2					#VALUE!				3
2022-01-03	#N/A	3					#VALUE!				4
2022-01-04	#N/A	4					#VALUE!				5
2022-01-05	#N/A	5					#VALUE!				6
2022-01-06	#N/A	6					#VALUE!				7	#N/A
2022-01-07	#N/A	7	#N/A				#VALUE!				1
2022-01-08	#N/A	1					#VALUE!				2
2022-01-09	#N/A	2					#VALUE!				3
2022-01-10	#N/A	3					#VALUE!				4
2022-01-11	#N/A	4					#VALUE!				5
2022-01-12	#N/A	5					#VALUE!				6
2022-01-13	#N/A	6					#VALUE!				7	#N/A
2022-01-14	#N/A	7	#N/A				#VALUE!				1
2022-01-15	#N/A	1					#VALUE!				2
2022-01-16	#N/A	2					#VALUE!				3
2022-01-17	#N/A	3					#VALUE!				4
2022-01-18	#N/A	4					#VALUE!				5
2022-01-19	#N/A	5					#VALUE!				6
2022-01-20	#N/A	6					#VALUE!				7	#N/A
2022-01-21	#N/A	7	#N/A				#VALUE!				1
2022-01-22	#N/A	1					#VALUE!				2
2022-01-23	#N/A	2					#VALUE!				3
2022-01-24	#N/A	3					#VALUE!				4
2022-01-25	#N/A	4					#VALUE!				5
2022-01-26	#N/A	5					#VALUE!				6

### Sheet: WWTP2 complete
				p	0.0330006	0.0868923	0.0217018	0.021493	0.0244049	0.034841	0.00283831	0.00860596	0.000458955	0.000103281	3.72069e-05	8.70755e-05	0.000188579	6.43882e-06	8.80452e-06	9.24201e-05	2.41837e-07	4.90831e-07	3.00814e-05	0.000160159	6.61234e-08	7.71776e-07	2.93884e-08	1.0895e-06	6.18228e-06	6.0358e-06	0.000117452	7.0109e-06	1.69412e-05	8.26837e-06	5.00862e-05	8.42269e-05	6.47395e-05	0.000437396	8.49014e-05	0.000375296	0.000893273	0.00535578	0.00118023	0.0480224	0.0337267	0.0158722	0.0169167	0.0178835	0.00791067	0.00439259	0.00146632	0.00016162	2.03809e-05	2.57464e-05	3.82024e-05	1.5886e-05	5.99583e-06	1.57558e-05	3.44948e-06	6.6999e-08	2.0644e-06	1.40256e-05	1.40546e-06	1.46933e-07	4.65048e-08	5.98676e-08	9.99718e-07	2.5892e-06	5.47713e-06	1.14365e-05	9.28901e-06	6.27569e-06	1.13322e-05	3.16844e-05	2.49621e-05	7.34224e-05	0.000145644	0.000165964	0.000460994	0.00217287	0.00176355	0.0027112	0.0301798	0.0219115	0.0132694	0.0130705	0.00888708	0.00683539	0.00175499	0.000464881	4.58952e-05	1.38696e-05	1.45956e-05	1.51798e-05	9.99774e-06	8.84863e-06	2.67423e-06	5.15397e-07	2.31407e-07	1.60917e-06	1.46905e-06	6.67615e-07	4.44557e-08	3.81184e-08	1.06166e-07	5.65184e-07	1.21216e-06	3.83972e-06	1.02433e-05	4.72658e-06	7.99485e-06	9.9401e-06	1.33687e-05	1.98774e-05	8.79934e-05	0.000175073	0.000244269	0.000977184	0.00121179	0.00253651	0.00723685	0.0223228	0.0184316	0.0120784	0.00817112	0.00784152	0.00313988	0.000692899	0.000171445	2.94248e-05	1.15878e-05	1.01624e-05	1.00342e-05	1.08817e-05	2.42191e-06	6.60446e-07	6.43383e-07	3.59619e-07	4.86543e-07	8.80037e-07	1.74613e-07	3.17217e-08	5.28548e-08	1.33029e-07	5.50953e-07	1.69171e-06	4.62523e-06	5.34063e-06	5.63154e-06	7.79033e-06	6.35152e-06	1.3397e-05	3.04165e-05	0.000119105	0.000212403	0.000480224	0.00071893	0.00159403	0.00566249	0.0100789	0.0202887	0.0162464	0.00821889	0.00731611	0.00398684	0.0013838	0.000320123	0.000101071	2.17554e-05	8.5676e-06	7.78754e-06	1.07443e-05	3.292e-06	7.87423e-07	7.31323e-07	6.44057e-07	1.80349e-07	3.82789e-07	2.79123e-07	9.5698e-08	3.68496e-08	7.30308e-08	1.80945e-07	8.26506e-07	2.55195e-06	2.75904e-06	5.27212e-06	5.53384e-06	6.05363e-06	7.29972e-06	1.8588e-05	4.87127e-05	0.000150698	0.000351882	0.000417103	0.000950928	0.00344162	0.00771014	0.00963591	0.0182305	0.0111289	0.00726522	0.00412447	0.0018784	0.000667484	0.000195195	6.50955e-05	1.48266e-05	6.94551e-06	8.65153e-06	3.72149e-06	1.01838e-06	8.12803e-07	7.7572e-07	2.99012e-07	1.61093e-07	1.61478e-07	1.46334e-07	7.39837e-08	4.69975e-08	1.09541e-07	2.91237e-07	1.38417e-06	1.74729e-06	2.75891e-06	4.36283e-06	4.841e-06	6.66752e-06	1.01269e-05	3.01567e-05	7.1396e-05	0.000249575	0.000314006	0.000561705	0.00211321	0.00487594	0.0077659	0.010914	0.0129589	0.00948922	0.00443789	0.00210936	0.0010045	0.000402614	0.000124271	3.966e-05	1.13386e-05	7.7428e-06	3.61231e-06	1.32215e-06	9.49175e-07	8.00581e-07	4.02469e-07	2.30439e-07	8.60462e-08	9.7301e-08	1.15835e-07	7.77794e-08	7.23578e-08	1.64146e-07	5.38993e-07	1.0822e-06	1.91586e-06	2.35551e-06	3.98991e-06	5.24092e-06	8.91646e-06	1.68163e-05	4.68562e-05	0.000127665	0.00024288	0.000414611	0.00131507	0.00303231	0.00531101	0.00894034	0.0103356	0.0109766	0.00598173	0.00247988	0.00124407	0.000633026	0.00026585	7.48288e-05	2.71732e-05	1.17896e-05	3.69699e-06	1.54822e-06	1.20278e-06	9.62416e-07	4.3503e-07	3.064e-07	1.24947e-07	5.98924e-08	9.01016e-08	1.17412e-07	1.2028e-07	1.03363e-07	2.95226e-07	4.78871e-07	1.27293e-06	1.82253e-06	2.40253e-06	4.68159e-06	7.69452e-06	1.34382e-05	2.70545e-05	8.6406e-05	0.000142775	0.000325868	0.00105862	0.00191215	0.0034991	0.00638656	0.00870528	0.0110976	0.00718106	0.00354773	0.00152753	0.000803395	0.000415282	0.000156364	4.98437e-05	2.51321e-05	6.02751e-06	1.64088e-06	1.40716e-06	1.10667e-06	5.2051e-07	3.29069e-07	1.68939e-07	8.59304e-08	5.76455e-08	9.23781e-08	1.5239e-07	1.4236e-07	1.82362e-07	2.78372e-07	5.86965e-07	1.23779e-06	1.87958e-06	2.79717e-06	7.84394e-06	1.09966e-05	2.04721e-05	5.13385e-05	9.97063e-05	0.000200323	0.000890901	0.00149798	0.00231352	0.00437292	0.00647549	0.00940455	0.014007	0.00447149	0.00225624	0.00100153	0.000520476	0.000247127	0.000101526	4.34234e-05	1.30782e-05	2.768e-06	1.41857e-06	1.2294e-06	5.99446e-07	3.81164e-07	1.84283e-07	1.13019e-07	7.81281e-08	5.89424e-08	1.09371e-07	1.65329e-07	2.20253e-07	1.80154e-07	3.35727e-07	5.8205e-07	1.27352e-06	2.04516e-06	6.12293e-06	1.05883e-05	1.61069e-05	3.6992e-05	6.14678e-05	0.000140272	0.000594261	0.00126029	0.00182865	0.00298568	0.00460005	0.00712243	0.0117487	0.0175052	0.00295212	0.00149908	0.000655114	0.000318622	0.000158285	8.32399e-05	2.3405e-05	6.09224e-06	2.25922e-06	1.23952e-06	6.82588e-07	4.30646e-07	2.12559e-07	1.18705e-07	9.71433e-08	7.49008e-08	6.90485e-08	1.20654e-07	2.34258e-07	2.06337e-07	2.1564e-07	3.24302e-07	6.3638e-07	1.40477e-06	4.37931e-06	8.2283e-06	1.46922e-05	2.78049e-05	4.49201e-05	8.68196e-05	0.000413101	0.000870983	0.00154806	0.00238123	0.00324413	0.00513549	0.00891671	0.01459	0.0210386	0.00202018	0.000983114	0.000406917	0.000206022	0.000127071	4.54687e-05	1.14103e-05	4.64802e-06	1.90883e-06	7.06177e-07	4.86054e-07	2.40127e-07	1.32946e-07	9.83774e-08	9.02272e-08	7.77527e-08	3.51287e-07	1.7091e-07	2.10145e-07	2.28834e-07	2.06406e-07	3.59087e-07	7.30494e-07	2.9681e-06	5.85791e-06	1.13256e-05	2.40098e-05	3.38061e-05	6.32703e-05	0.000258132	0.000614208	0.00110371	0.00202031	0.00261795	0.00366971	0.0064542	0.0112155	0.017588	0.0245648	0.00135235	0.000613415	0.000265007	0.000164342	7.10464e-05	2.23054e-05	8.49689e-06	3.75775e-06	1.09555e-06	4.95728e-07	2.75525e-07	1.43957e-07	1.02433e-07	9.0363e-08	8.96769e-08	7.83227e-08	1.09127e-07	1.5391e-07	2.21544e-07	2.02198e-07	2.29753e-07	4.15781e-07	1.88996e-06	3.9603e-06	8.10136e-06	1.83345e-05	2.83464e-05	4.72496e-05	0.000197678	0.000391408	0.000793937	0.00146803	0.00223758	0.00295444	0.00462745	0.00826716	0.013702	0.0206117	0.0399853	0.00085863	0.000397504	0.000210847	9.54549e-05	3.64796e-05	1.61873e-05	6.70389e-06	2.12466e-06	7.56167e-07	2.86875e-07	1.66579e-07	1.08441e-07	9.21734e-08	8.52485e-08	8.56868e-08	1.03153e-07	1.01464e-07	1.63761e-07	1.94938e-07	2.17797e-07	2.69149e-07	5.05867e-07	1.33058e-06	4.16081e-06	1.31943e-05	2.18024e-05	3.89585e-05	7.62488e-05	0.000165345	0.000337023	0.00107379	0.00166155	0.00253672	0.00370885	0.00603233	0.0102463	0.016236	0.0261187	0.0364548	0.000560037	0.000309821	0.000125495	5.15263e-05	2.6543e-05	1.27351e-05	3.80637e-06	1.40599e-06	4.38446e-07	1.76044e-07	1.27108e-07	9.68465e-08	8.64707e-08	7.75209e-08	1.05939e-07	9.2124e-08	1.08538e-07	1.48946e-07	2.08442e-07	2.56537e-07	8.15787e-07	1.58126e-06	3.59664e-06	9.10829e-06	1.60296e-05	3.0097e-05	0.000128868	0.000226372	0.000396465	0.000716108	0.00123245	0.0019182	0.00317806	0.00489588	0.00759025	0.012298	0.0275304	0.0394329	0.0493886	0.000433692	0.000187462	6.91358e-05	3.76783e-05	2.04488e-05	7.20475e-06	2.47474e-06	8.02719e-07	2.68695e-07	1.33093e-07	1.1186e-07	8.56974e-08	7.44205e-08	9.0473e-08	9.29603e-08	9.42973e-08	9.87265e-08	1.59106e-07	2.36545e-07	7.72453e-07	1.08277e-06	2.20694e-06	5.97702e-06	1.11589e-05	2.22917e-05	0.000101998	0.000189538	0.000301137	0.000549912	0.00083704	0.00143641	0.00241939	0.00419056	0.00619585	0.00922464	0.0213657	0.0321536	0.0424373	0.0601316	0.00026739	0.000105149	5.01733e-05	2.85238e-05	1.15861e-05	4.60587e-06	1.4144e-06	4.81549e-07	1.98643e-07	1.14926e-07	9.45622e-08	7.04906e-08	8.19088e-08	7.74315e-08	9.09792e-08	8.27245e-08	1.05027e-07	1.76033e-07	7.20053e-07	9.88027e-07	1.49281e-06	3.66749e-06	7.39964e-06	1.55406e-05	7.67648e-05	0.000150702	0.000250908	0.000419154	0.000645196	0.000987981	0.00181892	0.00319876	0.00532547	0.00757815	0.0164227	0.0252114	0.0348674	0.051675	0.0716339	0.000153692	7.57834e-05	3.7431e-05	1.63487e-05	7.33818e-06	2.62054e-06	8.47407e-07	3.43567e-07	1.66956e-07	9.55123e-08	7.62292e-08	7.34089e-08	6.79404e-08	7.24309e-08	7.67995e-08	8.60869e-08	1.16957e-07	5.32884e-07	8.94073e-07	1.30788e-06	2.46281e-06	4.55176e-06	1.03159e-05	5.47632e-05	0.000114711	0.000200553	0.000349352	0.000493133	0.000763473	0.00125956	0.00241815	0.00412143	0.00654068	0.0136658	0.0195723	0.027536	0.0425892	0.0617607	0.0761655	0.000111175	5.57963e-05	2.15806e-05	1.03444e-05	4.1936e-06	1.57196e-06	5.95371e-07	2.79195e-07	1.35138e-07	7.542e-08	7.691e-08	5.89064e-08	6.03505e-08	5.9286e-08	7.85517e-08	9.34522e-08	3.63844e-07	6.55251e-07	1.14831e-06	2.08689e-06	3.05848e-06	6.36762e-06	3.75387e-05	8.25342e-05	0.000154012	0.000281462	0.000410728	0.000585411	0.000973562	0.00169183	0.00315274	0.00512015	0.0119503	0.0163642	0.0215355	0.0338035	0.0513099	0.0660822	0.12949	8.13209e-05	3.22811e-05	1.35861e-05	5.97895e-06	2.52406e-06	1.07613e-06	4.73702e-07	2.19567e-07	1.03327e-07	7.39594e-08	6.06474e-08	4.99465e-08	4.68379e-08	6.0015e-08	8.38963e-08	2.99532e-07	4.48856e-07	8.3471e-07	1.78499e-06	2.52706e-06	4.26618e-06	2.4252e-05	5.72851e-05	0.000111924	0.000217873	0.000332203	0.00048572	0.000747728	0.00130871	0.00224142	0.00395654	0.00959167	0.014394	0.0180395	0.0265556	0.0411528	0.0554208	0.115814	0.138472	4.74116e-05	2.01945e-05	7.90363e-06	3.63957e-06	1.72797e-06	8.38077e-07	3.65642e-07	1.60828e-07	9.68183e-08	5.77672e-08	5.0494e-08	3.75567e-08	4.67815e-08	6.28679e-08	2.71647e-07	3.61163e-07	5.74313e-07	1.28643e-06	2.14988e-06	3.46957e-06	1.67556e-05	3.74471e-05	7.87245e-05	0.000159863	0.000258765	0.000394633	0.000619467	0.00100854	0.00174438	0.00285254	0.00757658	0.0116836	0.0159353	0.0222717	0.0326388	0.0448955	0.100576	0.124442	0.144463	2.96124e-05	1.18109e-05	4.85491e-06	2.51962e-06	1.33833e-06	6.44351e-07	2.61272e-07	1.42721e-07	7.40424e-08	4.74031e-08	3.77979e-08	3.7122e-08	4.91595e-08	2.12287e-07	3.18905e-07	4.54594e-07	8.89957e-07	1.56151e-06	2.93283e-06	1.38487e-05	2.60419e-05	5.21137e-05	0.000114037	0.000191432	0.000309708	0.000505279	0.000841986	0.00135279	0.00223263	0.00561717	0.00931349	0.0130635	0.0197204	0.0275621	0.035967	0.08584	0.108777	0.130373	0.153413
				t	2.29035	1.80044	2.48978	2.49431	2.43451	2.26407	3.40046	2.91272	4.18266	4.82333	5.26833	4.89725	4.56378	6.05375	5.91131	4.87143	7.62691	7.27384	5.36196	4.63404	8.29658	7.05237	8.73169	6.88578	6.07234	6.08331	4.76776	6.01489	5.61683	5.93982	5.13802	4.91167	5.02604	4.20324	4.97058	4.31277	3.93282	3.14299	3.81083	2.10615	2.27982	2.6351	2.60571	2.57999	2.95036	3.21021	3.68537	4.63013	5.53444	5.43074	5.25673	5.64557	6.08635	5.64926	6.34131	8.28963	6.58158	5.70136	6.76388	7.88061	8.48382	8.34921	6.92717	6.47514	6.12783	5.79309	5.88704	6.06548	5.79722	5.33906	5.44444	4.97128	4.73023	4.67235	4.22254	3.54293	3.63469	3.44537	2.33337	2.48527	2.71717	2.72406	2.89833	3.01535	3.6081	4.17717	5.17625	5.70637	5.6835	5.66592	5.85377	5.90904	6.46001	7.24979	7.64918	6.69946	6.74279	7.12297	8.50797	8.59069	8.04848	7.20447	6.83459	6.29159	5.8428	6.19559	5.9551	5.85638	5.72288	5.54558	4.95458	4.64871	4.50165	3.89351	3.79927	3.47476	3.02763	2.47653	2.56599	2.75997	2.9359	2.95427	3.35664	4.00651	4.60474	5.3717	5.78717	5.84639	5.85212	5.81551	6.50645	7.12824	7.14102	7.42796	7.27817	6.98873	7.79223	8.69013	8.41545	7.93175	7.21699	6.67572	6.20558	6.13941	6.11507	5.96688	6.05999	5.72193	5.43435	4.81958	4.5633	4.20462	4.02787	3.67906	3.13989	2.8748	2.52129	2.62437	2.9333	2.98516	3.2526	3.71024	4.33681	4.83269	5.50543	5.92368	5.96705	5.82125	6.36304	7.04262	7.07855	7.14051	7.77574	7.3969	7.5547	8.10251	8.60896	8.24416	7.77406	7.01912	6.48193	6.44541	6.14534	6.1231	6.08196	5.99649	5.66057	5.22037	4.7151	4.34106	4.26642	3.90544	3.36592	2.99852	2.89563	2.57108	2.79707	2.98826	3.23777	3.57884	4.02249	4.54897	5.02365	5.67646	6.01916	5.91926	6.30608	6.91826	7.02723	7.0499	7.52017	7.83343	7.83221	7.88271	8.23734	8.47818	8.03222	7.53338	6.77116	6.6604	6.44543	6.23252	6.18457	6.0378	5.94343	5.43826	5.0482	4.49218	4.39111	4.13595	3.58573	3.208	2.99521	2.83781	2.72796	2.86892	3.20572	3.52885	3.84759	4.23868	4.74339	5.24028	5.79697	5.96967	6.31989	6.79304	6.95219	7.03458	7.372	7.65129	8.15805	8.09385	8.00326	8.21103	8.24904	7.82382	7.22777	6.88901	6.61683	6.51951	6.27382	6.14807	6.00331	5.70692	5.23794	4.78872	4.50416	4.26905	3.79874	3.4231	3.1691	2.93029	2.86312	2.8033	3.07442	3.45893	3.75592	4.04516	4.4164	4.96304	5.40688	5.7794	6.30915	6.71781	6.83831	6.9455	7.33345	7.50794	7.96409	8.34899	8.13397	7.99626	7.98377	8.06238	7.52656	7.28601	6.81118	6.64044	6.51023	6.2	6.0729	5.81111	5.48791	4.96272	4.73906	4.37481	3.89608	3.63067	3.35843	3.08491	2.94259	2.83005	2.99344	3.3035	3.6678	3.94322	4.22543	4.64436	5.14014	5.44144	6.08394	6.6902	6.7633	6.87827	7.24493	7.47225	7.80911	8.15876	8.36929	8.12093	7.86189	7.89686	7.77008	7.55606	7.18593	6.82457	6.62586	6.43899	6.0638	5.90479	5.61601	5.19665	4.89877	4.58915	3.9735	3.7403	3.545	3.25746	3.07859	2.90688	2.72117	3.20242	3.49979	3.84886	4.12887	4.44771	4.83075	5.20051	5.73275	6.44389	6.75945	6.82783	7.17562	7.39902	7.76474	8.01601	8.20868	8.35747	8.03303	7.82015	7.67417	7.7763	7.46224	7.19005	6.81096	6.586	6.18135	5.92253	5.7269	5.34516	5.11548	4.7469	4.15543	3.81783	3.65073	3.43009	3.23447	3.03495	2.80348	2.61586	3.38341	3.67588	4.03049	4.33882	4.63911	4.91679	5.47299	6.07905	6.53912	6.82391	7.11215	7.33847	7.69219	7.99059	8.09469	8.23086	8.27372	7.98216	7.64299	7.70726	7.68489	7.47954	7.14637	6.76411	6.34176	6.04119	5.76958	5.47539	5.25704	4.96058	4.31924	3.98365	3.72553	3.53202	3.39262	3.18441	2.93151	2.70199	2.52814	3.54748	3.85681	4.23413	4.52578	4.73377	5.18034	5.79413	6.20331	6.61856	7.09559	7.27867	7.63049	7.93208	8.08811	8.13324	8.21121	7.79924	7.80318	7.69798	7.65483	7.70709	7.4287	7.0791	6.52999	6.20243	5.89099	5.54267	5.38615	5.10247	4.532	4.14058	3.87736	3.60594	3.48934	3.3369	3.08009	2.82513	2.61362	2.45351	3.72012	4.05861	4.41776	4.62295	4.98558	5.49435	5.92744	6.30159	6.88312	7.26895	7.56122	7.89112	8.06708	8.13245	8.13644	8.20737	8.03419	7.8568	7.67121	7.71755	7.6528	7.35587	6.75132	6.39021	6.04854	5.66692	5.46656	5.23416	4.65333	4.34359	4.02523	3.74936	3.56001	3.43483	3.23178	2.96641	2.73151	2.53796	2.22403	3.91477	4.24415	4.51584	4.85744	5.27701	5.63717	6.03532	6.56802	7.0623	7.54095	7.8163	8.03746	8.12209	8.16293	8.16025	8.06344	8.07203	7.82502	7.73613	7.67985	7.57299	7.25898	6.79001	6.25442	5.81964	5.58701	5.32162	5.01871	4.67401	4.36002	3.8897	3.69377	3.50354	3.3321	3.111	2.86715	2.65154	2.42377	2.26	4.09754	4.35082	4.73916	5.12562	5.41726	5.74469	6.29563	6.7637	7.32958	7.78807	7.95524	8.09629	8.15548	8.21278	8.04959	8.12237	8.037	7.87362	7.70211	7.59715	7.17223	6.83967	6.43675	5.99328	5.72913	5.43917	4.849	4.59164	4.33779	4.07158	3.82786	3.62925	3.40191	3.20615	3.00573	2.78214	2.41058	2.23107	2.11616	4.20687	4.56634	4.99744	5.2628	5.53297	6.00246	6.49633	7.03329	7.57384	7.93151	8.02136	8.16018	8.23424	8.13182	8.11765	8.1102	8.08627	7.83979	7.63808	7.2	7.02904	6.67493	6.19284	5.89793	5.57679	4.95658	4.6725	4.46214	4.19033	4.00149	3.75913	3.52486	3.27678	3.09878	2.91582	2.53484	2.33356	2.19382	2.01385	4.41392	4.81558	5.13726	5.38544	5.78724	6.20751	6.76086	7.28326	7.72656	8.00734	8.10874	8.26282	8.18387	8.21338	8.1289	8.17868	8.05408	7.7881	7.23581	7.0752	6.8683	6.42732	6.0914	5.7435	5.08804	4.77725	4.54488	4.31267	4.11845	3.92707	3.65313	3.39897	3.16786	3.00646	2.66209	2.45392	2.29305	2.0928	1.92122	4.65179	4.95753	5.26569	5.63274	5.9941	6.46951	7.00702	7.45072	7.81514	8.10352	8.22161	8.24145	8.28226	8.24851	8.21769	8.15781	7.99827	7.39029	7.12573	6.93428	6.62111	6.32319	5.93475	5.24532	4.90248	4.64676	4.39494	4.2394	4.04281	3.8181	3.52509	3.28433	3.074	2.75008	2.57741	2.41048	2.192	1.99981	1.88836	4.79149	5.09085	5.50902	5.83837	6.25079	6.71058	7.17896	7.55458	7.92365	8.22722	8.21694	8.3578	8.34495	8.35439	8.20584	8.1149	7.58854	7.28403	6.9995	6.70244	6.51539	6.1627	5.42269	5.05444	4.7673	4.49275	4.32184	4.16218	3.93367	3.68566	3.40552	3.18577	2.81391	2.6638	2.53098	2.30857	2.09646	1.96412	1.5985	4.92691	5.33084	5.71564	6.08764	6.48708	6.89172	7.29136	7.67575	8.06256	8.23751	8.34235	8.44564	8.48	8.34791	8.17131	7.69066	7.47911	7.16058	6.77958	6.6085	6.35435	5.63005	5.22428	4.91379	4.60905	4.4177	4.24622	4.05217	3.80092	3.55924	3.30283	2.91789	2.72528	2.61686	2.42836	2.20944	2.05648	1.6628	1.55935	5.16202	5.53853	5.96032	6.31641	6.66567	7.01239	7.4197	7.83428	8.09644	8.36817	8.43982	8.5987	8.48064	8.32329	7.74225	7.59241	7.35171	6.94256	6.68781	6.45417	5.80751	5.42384	5.07634	4.75025	4.53089	4.33988	4.13674	3.91783	3.67192	3.45066	3.02868	2.82462	2.67656	2.5146	2.32609	2.1651	1.74267	1.62153	1.53441	5.3689	5.77858	6.18325	6.48791	6.78723	7.14029	7.58794	7.89555	8.23692	8.47358	8.59525	8.60499	8.45413	7.87325	7.65768	7.47251	7.12807	6.84592	6.53581	5.89971	5.59608	5.26852	4.90519	4.66797	4.44943	4.22844	3.99885	3.78605	3.56101	3.16835	2.93176	2.77156	2.57376	2.41002	2.27746	1.83066	1.69847	1.59455	1.49873
				r	0.455835	0.373462	0.486428	0.487103	0.47812	0.451676	0.605268	0.545757	0.683074	0.733299	0.762364	0.73843	0.714242	0.804327	0.79749	0.736653	0.862639	0.851871	0.767951	0.719565	0.880261	0.844514	0.890051	0.838645	0.805196	0.805707	0.729357	0.802493	0.782316	0.798884	0.754293	0.739417	0.747074	0.684861	0.751853	0.703336	0.669887	0.584866	0.658191	0.426065	0.454173	0.507654	0.503433	0.49971	0.55068	0.583141	0.635958	0.719272	0.777803	0.771947	0.761659	0.783862	0.805848	0.784059	0.817216	0.880095	0.827122	0.786821	0.834157	0.869716	0.884619	0.881509	0.840131	0.822825	0.807761	0.791572	0.796293	0.804876	0.791783	0.7666	0.772732	0.743444	0.735382	0.731209	0.695783	0.630734	0.640421	0.620103	0.462579	0.485754	0.51925	0.52021	0.543859	0.559048	0.627915	0.682596	0.756698	0.787084	0.785879	0.784947	0.794638	0.797379	0.822203	0.851096	0.863282	0.831716	0.833363	0.846913	0.885164	0.887006	0.874122	0.849619	0.836781	0.81507	0.794088	0.810832	0.799625	0.794769	0.787948	0.77842	0.750799	0.72948	0.718405	0.666172	0.657057	0.623342	0.580879	0.484449	0.497671	0.525185	0.548795	0.551189	0.60029	0.667269	0.71736	0.768523	0.79127	0.794268	0.794555	0.792712	0.824104	0.84709	0.847518	0.856711	0.85201	0.842307	0.86731	0.889166	0.883054	0.871081	0.850029	0.830804	0.811279	0.808291	0.807175	0.800195	0.804619	0.787899	0.780068	0.741664	0.723116	0.694255	0.678669	0.644998	0.594884	0.560948	0.491106	0.506117	0.548455	0.555181	0.588188	0.638504	0.696162	0.733956	0.776185	0.798096	0.800203	0.793002	0.818143	0.844179	0.845409	0.847501	0.866854	0.855753	0.860528	0.875496	0.887408	0.878999	0.866807	0.843366	0.823104	0.821599	0.808561	0.807544	0.805644	0.801616	0.792312	0.7676	0.734299	0.705656	0.699485	0.667304	0.621515	0.577161	0.563725	0.498413	0.53027	0.55558	0.58643	0.624816	0.668741	0.713103	0.746917	0.785507	0.802695	0.79788	0.815699	0.839813	0.843647	0.844429	0.859502	0.868439	0.868406	0.869773	0.878834	0.884491	0.873705	0.859895	0.83443	0.830212	0.8216	0.812478	0.810337	0.803577	0.80638	0.780288	0.75689	0.717673	0.709705	0.688311	0.645502	0.603126	0.576735	0.555973	0.520754	0.539955	0.582602	0.619451	0.652191	0.687909	0.727605	0.760656	0.79177	0.800329	0.816296	0.835246	0.84102	0.843901	0.854979	0.863342	0.876887	0.875277	0.872956	0.878192	0.879118	0.868177	0.850381	0.838762	0.828513	0.824633	0.814296	0.808685	0.809194	0.794708	0.768658	0.739516	0.7186	0.699705	0.667058	0.627932	0.598442	0.568302	0.559385	0.531118	0.566507	0.611801	0.643125	0.670816	0.702659	0.742892	0.770571	0.790872	0.815832	0.832416	0.836917	0.840783	0.853769	0.859136	0.871934	0.881504	0.876286	0.872774	0.872449	0.874478	0.859692	0.852261	0.835918	0.829437	0.824257	0.811029	0.812395	0.799962	0.783052	0.751336	0.736011	0.708394	0.676384	0.650185	0.620665	0.588091	0.569914	0.554921	0.556246	0.59416	0.634147	0.661359	0.686773	0.720337	0.754427	0.77256	0.805736	0.831361	0.834135	0.838373	0.850938	0.85806	0.867774	0.876904	0.88198	0.87596	0.869212	0.870152	0.866697	0.860568	0.849009	0.836413	0.828867	0.821333	0.811981	0.804535	0.789973	0.766161	0.747073	0.725062	0.683577	0.661302	0.641194	0.608993	0.587301	0.565216	0.539881	0.582205	0.616292	0.652315	0.678346	0.705168	0.73382	0.758207	0.788463	0.821537	0.833991	0.836532	0.848669	0.855818	0.866549	0.873287	0.878135	0.881703	0.873726	0.868077	0.863998	0.866869	0.857757	0.849145	0.83591	0.827297	0.817242	0.805385	0.79573	0.77498	0.76115	0.736569	0.699726	0.668912	0.652251	0.628708	0.606279	0.581808	0.5513	0.524826	0.60334	0.634981	0.669475	0.696328	0.719944	0.739766	0.774357	0.805509	0.825425	0.836388	0.846548	0.853927	0.86451	0.872627	0.875299	0.878676	0.879713	0.872407	0.863103	0.864937	0.864303	0.858281	0.847697	0.834166	0.824106	0.810946	0.79789	0.782359	0.769801	0.751195	0.713404	0.684505	0.65983	0.639808	0.624527	0.600293	0.568462	0.537176	0.511896	0.621461	0.653087	0.68752	0.71131	0.72691	0.756953	0.791625	0.811178	0.828581	0.845988	0.852026	0.862743	0.87109	0.875132	0.876268	0.878197	0.878439	0.867611	0.864675	0.863444	0.864933	0.856733	0.845428	0.831722	0.818165	0.80387	0.786046	0.777338	0.760334	0.730028	0.698446	0.674615	0.647617	0.635208	0.61821	0.58749	0.554253	0.5245	0.500615	0.639508	0.672041	0.702769	0.718733	0.744399	0.775562	0.79828	0.815505	0.838549	0.851714	0.86072	0.869998	0.874598	0.876248	0.876348	0.878103	0.873755	0.869074	0.863913	0.865228	0.863386	0.854474	0.840115	0.826111	0.811283	0.792642	0.781869	0.768431	0.738964	0.715371	0.688275	0.662203	0.642789	0.629233	0.605959	0.573016	0.541332	0.513362	0.474745	0.658662	0.688376	0.710537	0.735682	0.762889	0.783411	0.80346	0.826582	0.844854	0.86012	0.867971	0.87384	0.875989	0.877008	0.876941	0.874505	0.874724	0.86821	0.86575	0.86416	0.861067	0.851393	0.835133	0.813445	0.800385	0.788431	0.773612	0.754992	0.731329	0.707197	0.675782	0.656636	0.636746	0.61766	0.591331	0.559925	0.529983	0.496048	0.470144	0.675553	0.697318	0.727299	0.753507	0.771171	0.789083	0.815246	0.83415	0.853647	0.867195	0.871701	0.875339	0.876823	0.878235	0.874151	0.875996	0.873828	0.869528	0.864792	0.861774	0.854559	0.843305	0.828007	0.808726	0.795843	0.780339	0.752594	0.734468	0.714904	0.692412	0.669881	0.650038	0.625569	0.602904	0.578085	0.548369	0.50472	0.475908	0.456615	0.685175	0.714438	0.745186	0.762028	0.777721	0.801901	0.823692	0.843857	0.861092	0.871075	0.873425	0.876939	0.878759	0.876232	0.875877	0.87569	0.875085	0.868612	0.862962	0.855447	0.849854	0.837284	0.817746	0.804205	0.787885	0.7597	0.740341	0.724707	0.702707	0.68613	0.66317	0.639042	0.611258	0.589816	0.566397	0.523729	0.492555	0.469726	0.438878	0.702459	0.732754	0.754245	0.769325	0.791273	0.811365	0.834043	0.852173	0.865481	0.873062	0.875653	0.879451	0.877525	0.87825	0.876159	0.877397	0.874266	0.867196	0.856582	0.851393	0.84432	0.827625	0.813234	0.796574	0.768027	0.747705	0.730995	0.712871	0.696527	0.679287	0.652497	0.62524	0.598292	0.578178	0.542417	0.511436	0.486037	0.452611	0.422363	0.72089	0.742522	0.762204	0.783173	0.801502	0.822594	0.842946	0.857407	0.86794	0.875522	0.878451	0.878934	0.879918	0.879105	0.878355	0.87688	0.872827	0.861339	0.853054	0.846625	0.835249	0.82333	0.805968	0.777503	0.75616	0.73849	0.719463	0.706836	0.689852	0.668938	0.639066	0.612138	0.586728	0.554887	0.530069	0.504705	0.469422	0.436403	0.416399	0.731049	0.751285	0.776386	0.793865	0.813285	0.832141	0.848779	0.860524	0.870866	0.878588	0.878337	0.881711	0.881408	0.881631	0.878065	0.875808	0.867129	0.858091	0.848858	0.838311	0.831148	0.816421	0.78759	0.765935	0.747017	0.727055	0.713615	0.700305	0.679901	0.655815	0.625973	0.600457	0.563706	0.542664	0.523151	0.488544	0.453241	0.430065	0.371091	0.740454	0.766113	0.78757	0.805908	0.823314	0.838859	0.852433	0.864043	0.874482	0.878838	0.881347	0.883748	0.884532	0.881478	0.877215	0.869981	0.863976	0.854183	0.841145	0.834767	0.82463	0.798629	0.776266	0.756906	0.735747	0.721253	0.707405	0.690687	0.66727	0.642708	0.614288	0.577669	0.551411	0.535864	0.507487	0.472327	0.446333	0.383855	0.363214	0.755806	0.77803	0.799878	0.816145	0.830416	0.843132	0.856456	0.868462	0.875343	0.881954	0.883615	0.887183	0.884547	0.880897	0.871389	0.867239	0.860172	0.846911	0.837766	0.82871	0.807478	0.787654	0.767302	0.745833	0.729944	0.715072	0.698115	0.678425	0.654418	0.63098	0.592008	0.565167	0.544493	0.520684	0.491359	0.464914	0.399407	0.375686	0.358156	0.768358	0.79083	0.810278	0.823348	0.83503	0.847493	0.861505	0.870117	0.878824	0.884386	0.887107	0.887321	0.883943	0.87487	0.869069	0.863782	0.85313	0.843527	0.831951	0.81187	0.796874	0.778858	0.756339	0.740016	0.723725	0.70592	0.68589	0.665818	0.642895	0.609315	0.579494	0.557876	0.529529	0.504632	0.483508	0.416153	0.390843	0.370299	0.350863
				n	22	22	22	22	22	22	22	22	22	22	22	22	22	22	22	22	22	22	22	22	22	22	22	22	22	22	22	22	22	22	22	22	22	22	21	21	21	21	21	22	22	22	22	22	22	22	22	22	22	22	22	22	22	22	22	22	22	22	22	22	22	22	22	22	22	22	22	22	22	22	22	22	21	21	21	21	21	21	22	22	22	22	22	22	22	22	22	22	22	22	22	22	22	22	22	22	22	22	22	22	22	22	22	22	22	22	22	22	22	22	21	21	21	21	21	21	20	22	22	22	22	22	22	22	22	22	22	22	22	22	22	22	22	22	22	22	22	22	22	22	22	22	22	22	22	22	22	22	21	21	21	21	21	21	20	20	22	22	22	22	22	22	22	22	22	22	22	22	22	22	22	22	22	22	22	22	22	22	22	22	22	22	22	22	22	22	21	21	21	21	21	21	20	20	20	22	22	22	22	22	22	22	22	22	22	22	22	22	22	22	22	22	22	22	22	22	22	22	22	22	22	22	22	22	21	21	21	21	21	21	20	20	20	20	22	22	22	22	22	22	22	22	22	22	22	22	22	22	22	22	22	22	22	22	22	22	22	22	22	22	22	22	21	21	21	21	21	21	20	20	20	20	20	22	22	22	22	22	22	22	22	22	22	22	22	22	22	22	22	22	22	22	22	22	22	22	22	22	22	22	21	21	21	21	21	21	20	20	20	20	20	20	22	22	22	22	22	22	22	22	22	22	22	22	22	22	22	22	22	22	22	22	22	22	22	22	22	22	21	21	21	21	21	21	20	20	20	20	20	20	20	22	22	22	22	22	22	22	22	22	22	22	22	22	22	22	22	22	22	22	22	22	22	22	22	22	21	21	21	21	21	21	20	20	20	20	20	20	20	20	22	22	22	22	22	22	22	22	22	22	22	22	22	22	22	22	22	22	22	22	22	22	22	22	21	21	21	21	21	21	20	20	20	20	20	20	20	20	20	22	22	22	22	22	22	22	22	22	22	22	22	22	22	22	22	20	22	22	22	22	22	22	21	21	21	21	21	21	20	20	20	20	20	20	20	20	20	20	22	22	22	22	22	22	22	22	22	22	22	22	22	22	22	22	22	22	22	22	22	22	21	21	21	21	21	21	20	20	20	20	20	20	20	20	20	20	19	22	22	22	22	22	22	22	22	22	22	22	22	22	22	22	22	22	22	22	22	22	22	22	22	21	21	21	21	21	21	20	20	20	20	20	20	20	20	20	22	22	22	22	22	22	22	22	22	22	22	22	22	22	22	22	22	22	22	22	21	21	21	21	21	21	20	20	20	20	20	20	20	20	20	20	19	19	19	22	22	22	22	22	22	22	22	22	22	22	22	22	22	22	22	22	22	22	21	21	21	21	21	21	20	20	20	20	20	20	20	20	20	20	19	19	19	19	22	22	22	22	22	22	22	22	22	22	22	22	22	22	22	22	22	22	21	21	21	21	21	21	20	20	20	20	20	20	20	20	20	20	19	19	19	19	19	22	22	22	22	22	22	22	22	22	22	22	22	22	22	22	22	22	21	21	21	21	21	21	20	20	20	20	20	20	20	20	20	20	19	19	19	19	19	19	22	22	22	22	22	22	22	22	22	22	22	22	22	22	22	22	21	21	21	21	21	21	20	20	20	20	20	20	20	20	20	20	19	19	19	19	19	19	18	22	22	22	22	22	22	22	22	22	22	22	22	22	22	22	21	21	21	21	21	21	20	20	20	20	20	20	20	20	20	20	19	19	19	19	19	19	18	18	22	22	22	22	22	22	22	22	22	22	22	22	22	22	21	21	21	21	21	21	20	20	20	20	20	20	20	20	20	20	19	19	19	19	19	19	18	18	18	22	22	22	22	22	22	22	22	22	22	22	22	22	21	21	21	21	21	21	20	20	20	20	20	20	20	20	20	20	19	19	19	19	19	19	18	18	18	18
					0.207786	0.139474	0.236612	0.237269	0.228599	0.204011	0.36635	0.29785	0.46659	0.537728	0.581198	0.545279	0.510142	0.646942	0.63599	0.542657	0.744146	0.725685	0.589749	0.517774	0.774859	0.713204	0.792191	0.703326	0.648341	0.649164	0.531961	0.643994	0.612018	0.638215	0.568958	0.546738	0.558119	0.469034	0.565283	0.494681	0.448749	0.342069	0.433215	0.181532	0.206273	0.257713	0.253445	0.24971	0.303248	0.340053	0.404442	0.517353	0.604978	0.595902	0.580125	0.614439	0.649391	0.614748	0.667842	0.774567	0.68413	0.619087	0.695818	0.756406	0.78255	0.777058	0.70582	0.677041	0.652478	0.626586	0.634083	0.647825	0.62692	0.587676	0.597115	0.552709	0.540786	0.534666	0.484114	0.397826	0.410139	0.384527	0.21398	0.235957	0.26962	0.270618	0.295783	0.312534	0.394278	0.465937	0.572591	0.619502	0.617606	0.616142	0.631449	0.635813	0.676018	0.724364	0.745255	0.691752	0.694494	0.717261	0.783516	0.78678	0.76409	0.721853	0.700202	0.66434	0.630576	0.657448	0.639401	0.631657	0.620863	0.605938	0.563699	0.532141	0.516106	0.443785	0.431724	0.388555	0.33742	0.234691	0.247676	0.275819	0.301176	0.303809	0.360348	0.445247	0.514606	0.590627	0.626108	0.630862	0.631318	0.628392	0.679148	0.717561	0.718287	0.733953	0.725921	0.709481	0.752227	0.790616	0.779784	0.758782	0.72255	0.690236	0.658173	0.653334	0.651532	0.640312	0.647412	0.620785	0.608507	0.550065	0.522897	0.481991	0.460591	0.416022	0.353887	0.314663	0.241185	0.256154	0.300803	0.308226	0.345965	0.407687	0.484641	0.538691	0.602463	0.636958	0.640324	0.628852	0.669357	0.712638	0.714717	0.718258	0.751436	0.732313	0.740508	0.766493	0.787492	0.77264	0.751355	0.711267	0.677499	0.675025	0.653771	0.652128	0.649063	0.642588	0.627758	0.589209	0.539195	0.49795	0.48928	0.445295	0.386281	0.333114	0.317786	0.248416	0.281186	0.308669	0.3439	0.390395	0.447215	0.508516	0.557885	0.617021	0.64432	0.636612	0.665365	0.705285	0.711741	0.71306	0.738743	0.754187	0.754129	0.756504	0.772349	0.782324	0.76336	0.73942	0.696273	0.689253	0.675027	0.66012	0.656646	0.645736	0.650249	0.60885	0.572883	0.515055	0.503681	0.473772	0.416673	0.363762	0.332623	0.309106	0.271185	0.291551	0.339425	0.38372	0.425353	0.473219	0.529409	0.578597	0.626899	0.640526	0.666339	0.697636	0.707315	0.712169	0.730989	0.74536	0.76893	0.76611	0.762053	0.771222	0.772848	0.753732	0.723148	0.703521	0.686434	0.68002	0.663078	0.653972	0.654794	0.631561	0.590835	0.546884	0.516385	0.489588	0.444966	0.394298	0.358133	0.322967	0.312911	0.282086	0.32093	0.3743	0.413609	0.449995	0.493729	0.551888	0.593779	0.625478	0.665582	0.692917	0.700431	0.706917	0.728922	0.738114	0.760269	0.777049	0.767877	0.761735	0.761167	0.764711	0.73907	0.72635	0.69876	0.687965	0.6794	0.657768	0.659986	0.63994	0.61317	0.564506	0.541712	0.501822	0.457496	0.42274	0.385226	0.345852	0.324802	0.307937	0.309409	0.353026	0.402142	0.437396	0.471658	0.518885	0.569161	0.596849	0.649211	0.691161	0.695781	0.70287	0.724096	0.736268	0.753032	0.768961	0.777889	0.767305	0.755529	0.757165	0.751164	0.740576	0.720817	0.699586	0.687021	0.674588	0.659313	0.647276	0.624057	0.587003	0.558119	0.525715	0.467277	0.437321	0.41113	0.370873	0.344923	0.31947	0.291471	0.338963	0.379816	0.425514	0.460153	0.497262	0.538491	0.574878	0.621673	0.674922	0.69554	0.699787	0.720239	0.732425	0.750907	0.762629	0.771121	0.7774	0.763396	0.753557	0.746492	0.751463	0.735747	0.721048	0.698746	0.68442	0.667885	0.648645	0.633186	0.600595	0.579349	0.542533	0.489616	0.447444	0.425431	0.395273	0.367574	0.3385	0.303931	0.275442	0.364019	0.4032	0.448197	0.484873	0.51832	0.547253	0.599629	0.648845	0.681326	0.699545	0.716644	0.729192	0.747378	0.761477	0.766148	0.772072	0.773895	0.761094	0.744948	0.748117	0.74702	0.736646	0.71859	0.695832	0.679151	0.657633	0.636628	0.612086	0.592594	0.564294	0.508946	0.468547	0.435376	0.409355	0.390034	0.360351	0.323149	0.288558	0.262038	0.386213	0.426523	0.472683	0.505962	0.528398	0.572978	0.62667	0.658009	0.686547	0.715696	0.725949	0.744325	0.758797	0.765856	0.767846	0.77123	0.771655	0.75275	0.747662	0.745535	0.748108	0.733992	0.714749	0.691762	0.669394	0.646207	0.617869	0.604254	0.578108	0.532941	0.487827	0.455106	0.419408	0.40349	0.382184	0.345144	0.307196	0.2751	0.250615	0.408971	0.451639	0.493884	0.516577	0.554129	0.601497	0.637251	0.665048	0.703164	0.725417	0.740839	0.756897	0.764921	0.767811	0.767986	0.771065	0.763449	0.75529	0.746346	0.748619	0.745435	0.730126	0.705793	0.682459	0.65818	0.628281	0.611319	0.590486	0.546068	0.511755	0.473723	0.438513	0.413178	0.395934	0.367186	0.328348	0.29304	0.26354	0.225383	0.433835	0.473861	0.504862	0.541229	0.582	0.613733	0.645548	0.683238	0.713779	0.739807	0.753374	0.763596	0.767356	0.769142	0.769025	0.764759	0.765142	0.753789	0.749523	0.746772	0.741436	0.724869	0.697447	0.661692	0.640616	0.621624	0.598475	0.570013	0.534842	0.500128	0.456682	0.431171	0.405446	0.381504	0.349672	0.313516	0.280882	0.246063	0.221036	0.456372	0.486252	0.528965	0.567773	0.594704	0.622652	0.664626	0.695806	0.728713	0.752027	0.759863	0.766218	0.768818	0.771297	0.764139	0.767369	0.763575	0.756079	0.747865	0.742655	0.73027	0.711163	0.685596	0.654038	0.633367	0.608929	0.566398	0.539444	0.511088	0.479434	0.448741	0.422549	0.391336	0.363494	0.334182	0.300708	0.254743	0.226488	0.208497	0.469465	0.510421	0.555303	0.580687	0.60485	0.643045	0.678469	0.712094	0.741479	0.758771	0.762871	0.769023	0.772217	0.767783	0.767161	0.766833	0.765774	0.754488	0.744703	0.73179	0.722252	0.701045	0.668708	0.646745	0.620763	0.577144	0.548105	0.5252	0.493797	0.470774	0.439795	0.408374	0.373637	0.347883	0.320806	0.274292	0.24261	0.220643	0.192614	0.493449	0.536928	0.568886	0.591861	0.626113	0.658314	0.695628	0.726199	0.749058	0.762237	0.766768	0.773433	0.770051	0.771323	0.767655	0.769826	0.764341	0.752029	0.733733	0.724871	0.712876	0.684963	0.66135	0.63453	0.589866	0.559062	0.534354	0.508185	0.485149	0.461431	0.425752	0.390925	0.357954	0.33429	0.294217	0.261566	0.236232	0.204857	0.178391	0.519682	0.551339	0.580954	0.61336	0.642405	0.676661	0.710558	0.735146	0.753319	0.766538	0.771676	0.772524	0.774256	0.772825	0.771508	0.768919	0.761826	0.741905	0.7277	0.716774	0.69764	0.677872	0.649584	0.604512	0.571778	0.545367	0.517627	0.499618	0.475895	0.447477	0.408406	0.374713	0.34425	0.3079	0.280973	0.254727	0.220357	0.190447	0.173388	0.534433	0.564429	0.602775	0.630222	0.661433	0.692458	0.720426	0.740501	0.758408	0.771917	0.771476	0.777414	0.776881	0.777272	0.770999	0.76704	0.751913	0.73632	0.720559	0.702766	0.690807	0.666543	0.620298	0.586657	0.558035	0.528609	0.509246	0.490427	0.462265	0.430093	0.391842	0.360548	0.317764	0.294484	0.273686	0.238675	0.205428	0.184956	0.137708	0.548272	0.586929	0.620266	0.649488	0.677846	0.703685	0.726642	0.74657	0.764719	0.772356	0.776773	0.781011	0.782397	0.777004	0.769506	0.756866	0.746454	0.729629	0.707524	0.696836	0.680015	0.637808	0.602588	0.572907	0.541323	0.520206	0.500422	0.477049	0.445249	0.413073	0.377349	0.333702	0.304054	0.28715	0.257543	0.223092	0.199213	0.147345	0.131925	0.571243	0.605331	0.639804	0.666093	0.689591	0.710872	0.733518	0.754227	0.766225	0.777842	0.780775	0.787093	0.782423	0.775979	0.759318	0.752103	0.739896	0.717258	0.701852	0.68676	0.652021	0.620398	0.588753	0.556266	0.532819	0.511329	0.487364	0.46026	0.428263	0.398136	0.350473	0.319414	0.296473	0.271112	0.241434	0.216145	0.159526	0.14114	0.128276	0.590374	0.625412	0.65655	0.677902	0.697275	0.718245	0.742191	0.757104	0.772331	0.782139	0.786958	0.787338	0.781354	0.765398	0.755281	0.74612	0.72783	0.711538	0.692142	0.659133	0.635008	0.60662	0.572049	0.547624	0.523777	0.498323	0.470445	0.443314	0.413314	0.371265	0.335813	0.311226	0.2804	0.254653	0.23378	0.173184	0.152758	0.137122	0.123105
					19	20	21	22	23	24	25	26	27	28	29	30	31	32	33	34	35	36	37	38	39	40	41	42	43	44	45	46	47	48	49	50	51	52	53	54	55	56	57	58	59	60	61	62	63	64	65	66	67	68	69	70	71	72	73	74	75	76	77	78	79	80	81	82	83	84	85	86	87	88	89	90	91	92	93	94	95	96	97	98	99	100	101	102	103	104	105	106	107	108	109	110	111	112	113	114	115	116	117	118	119	120	121	122	123	124	125	126	127	128	129	130	131	132	133	134	135	136	137	138	139	140	141	142	143	144	145	146	147	148	149	150	151	152	153	154	155	156	157	158	159	160	161	162	163	164	165	166	167	168	169	170	171	172	173	174	175	176	177	178	179	180	181	182	183	184	185	186	187	188	189	190	191	192	193	194	195	196	197	198	199	200	201	202	203	204	205	206	207	208	209	210	211	212	213	214	215	216	217	218	219	220	221	222	223	224	225	226	227	228	229	230	231	232	233	234	235	236	237	238	239	240	241	242	243	244	245	246	247	248	249	250	251	252	253	254	255	256	257	258	259	260	261	262	263	264	265	266	267	268	269	270	271	272	273	274	275	276	277	278	279	280	281	282	283	284	285	286	287	288	289	290	291	292	293	294	295	296	297	298	299	300	301	302	303	304	305	306	307	308	309	310	311	312	313	314	315	316	317	318	319	320	321	322	323	324	325	326	327	328	329	330	331	332	333	334	335	336	337	338	339	340	341	342	343	344	345	346	347	348	349	350	351	352	353	354	355	356	357	358	359	360	361	362	363	364	365	366	367	368	369	370	371	372	373	374	375	376	377	378	379	380	381	382	383	384	385	386	387	388	389	390	391	392	393	394	395	396	397	398	399	400	401	402	403	404	405	406	407	408	409	410	411	412	413	414	415	416	417	418	419	420	421	422	423	424	425	426	427	428	429	430	431	432	433	434	435	436	437	438	439	440	441	442	443	444	445	446	447	448	449	450	451	452	453	454	455	456	457	458	459	460	461	462	463	464	465	466	467	468	469	470	471	472	473	474	475	476	477	478	479	480	481	482	483	484	485	486	487	488	489	490	491	492	493	494	495	496	497	498	499	500	501	502	503	504	505	506	507	508	509	510	511	512	513	514	515	516	517	518	519	520	521	522	523	524	525	526	527	528	529	530	531	532	533	534	535	536	537	538	539	540	541	542	543	544	545	546	547	548	549	550	551	552	553	554	555	556	557	558	559	560	561	562	563	564	565	566	567	568	569	570	571	572	573	574	575	576	577	578	579	580	581	582	583	584	585	586	587	588	589	590	591	592	593	594	595	596	597	598	599	600	601	602	603	604	605	606	607	608	609	610	611	612	613	614	615	616	617	618	619	620	621	622	623	624	625	626	627	628	629	630	631	632	633	634	635	636	637	638	639	640	641	642	643	644	645	646	647	648	649	650	651	652	653	654	655	656	657	658	659	660	661	662	663	664	665	666	667	668	669	670	671	672	673	674	675	676	677	678	679	680	681	682	683	684	685	686	687	688	689	690	691	692	693	694	695	696	697	698	699	700	701	702	703	704	705	706	707	708	709	710	711	712	713	714	715	716	717	718	719	720	721	722	723	724	725	726	727	728	729	730	731	732	733	734	735	736	737	738	739	740	741	742	743	744	745	746	747	748	749	750	751	752	753	754	755	756	757	758	759	760	761	762	763	764	765	766	767	768	769	770	771	772	773	774	775	776	777	778	779	780	781	782	783	784	785	786	787	788	789	790	791	792	793	794	795	796	797	798	799	800	801	802	803	804	805	806	807	808	809	810	811	812	813	814	815	816	817	818	819	820	821	822	823	824	825	826	827	828	829	830	831	832	833	834	835	836	837	838	839	840	841	842	843	844	845	846	847	848	849	850	851	852	853	854	855	856	857	858	859	860	861	862	863	864	865	866	867	868	869	870	871	872	873	874	875	876
Date	Copies/l	Q (m3/d)	log10(copies/d)		1	2	3	4	5	6	7	8	9	10	11	12	13	14	15	16	17	18	19	20	21	22	23	24	25	26	27	28	29	30	31	32	33	34	35	36	37	38	39	40	41	42	43	44	45	46	47	48	49	50	51	52	53	54	55	56	57	58	59	60	61	62	63	64	65	66	67	68	69	70	71	72	73	74	75	76	77	78	79	80	81	82	83	84	85	86	87	88	89	90	91	92	93	94	95	96	97	98	99	100	101	102	103	104	105	106	107	108	109	110	111	112	113	114	115	116	117	118	119	120	121	122	123	124	125	126	127	128	129	130	131	132	133	134	135	136	137	138	139	140	141	142	143	144	145	146	147	148	149	150	151	152	153	154	155	156	157	158	159	160	161	162	163	164	165	166	167	168	169	170	171	172	173	174	175	176	177	178	179	180	181	182	183	184	185	186	187	188	189	190	191	192	193	194	195	196	197	198	199	200	201	202	203	204	205	206	207	208	209	210	211	212	213	214	215	216	217	218	219	220	221	222	223	224	225	226	227	228	229	230	231	232	233	234	235	236	237	238	239	240	241	242	243	244	245	246	247	248	249	250	251	252	253	254	255	256	257	258	259	260	261	262	263	264	265	266	267	268	269	270	271	272	273	274	275	276	277	278	279	280	281	282	283	284	285	286	287	288	289	290	291	292	293	294	295	296	297	298	299	300	301	302	303	304	305	306	307	308	309	310	311	312	313	314	315	316	317	318	319	320	321	322	323	324	325	326	327	328	329	330	331	332	333	334	335	336	337	338	339	340	341	342	343	344	345	346	347	348	349	350	351	352	353	354	355	356	357	358	359	360	361	362	363	364	365	366	367	368	369	370	371	372	373	374	375	376	377	378	379	380	381	382	383	384	385	386	387	388	389	390	391	392	393	394	395	396	397	398	399	400	401	402	403	404	405	406	407	408	409	410	411	412	413	414	415	416	417	418	419	420	421	422	423	424	425	426	427	428	429	430	431	432	433	434	435	436	437	438	439	440	441	442	443	444	445	446	447	448	449	450	451	452	453	454	455	456	457	458	459	460	461	462	463	464	465	466	467	468	469	470	471	472	473	474	475	476	477	478	479	480	481	482	483	484	485	486	487	488	489	490	491	492	493	494	495	496	497	498	499	500	501	502	503	504	505	506	507	508	509	510	511	512	513	514	515	516	517	518	519	520	521	522	523	524	525	526	527	528	529	530	531	532	533	534	535	536	537	538	539	540	541	542	543	544	545	546	547	548	549	550	551	552	553	554	555	556	557	558	559	560	561	562	563	564	565	566	567	568	569	570	571	572	573	574	575	576	577	578	579	580	581	582	583	584	585	586	587	588	589	590	591	592	593	594	595	596	597	598	599	600	601	602	603	604	605	606	607	608	609	610	611	612	613	614	615	616	617	618	619	620	621	622	623	624	625	626	627	628	629	630	631	632	633	634	635	636	637	638	639	640	641	642	643	644	645	646	647	648	649	650	651	652	653	654	655	656	657	658	659	660	661	662	663	664	665	666	667	668	669	670	671	672	673	674	675	676	677	678	679	680	681	682	683	684	685	686	687	688	689	690	691	692	693	694	695	696	697	698	699	700	701	702	703	704	705	706	707	708	709	710	711	712	713	714	715	716	717	718	719	720	721	722	723	724	725	726	727	728	729	730	731	732	733	734	735	736	737	738	739	740	741	742	743	744	745	746	747	748	749	750	751	752	753	754	755	756	757	758	759	760	761	762	763	764	765	766	767	768	769	770	771	772	773	774	775	776	777	778	779	780	781	782	783	784	785	786	787	788	789	790	791	792	793	794	795	796	797	798	799	800	801	802	803	804	805	806	807	808	809	810	811	812	813	814	815	816	817	818	819	820	821	822	823	824	825	826	827	828	829	830	831	832	833	834	835	836	837	838	839	840	841	842	843	844	845	846	847	848	849	850	851	852	853	854	855	856	857	858
2020-12-29	14498.7	110587	12.205		1.85733	2.04139	2.02531	1.89209	1.64345	2.0569	2.15534	2.26245	2.17898	2.19312	2.07555	2.02119	2.15534	2.32222	2.38561	2.0569	2.11394	2.14613	2.09691	2.29667	2.44248	2.45788	2.2878	2.14922	2.2014	2.15229	2.38202	2.45788	2.45332	2.5611	2.49969	2.49969	2.39094	2.46835	2.45332	2.48287	2.45025	2.41664	2.3483	2.26007	2.33445	2.26482	2.08636	2.19866	2.40993	2.51322	2.52375	2.48714	2.43933	2.35025	2.39445	2.54777	2.6561	2.55267	2.38739	2.43136	2.42325	2.5092	2.67669	2.75128	2.68215	2.52504	2.47712	2.47857	2.5832	2.72263	2.75664	2.81158	2.83251	2.80072	2.74974	2.73239	2.76193	2.76938	2.7679	2.7348	2.68485	2.61805	2.45939	2.46835	2.35793	2.37291	2.47857	2.64345	2.67852	2.6902	2.62941	2.57978	2.56467	2.66087	2.77525	2.75358	2.68753	2.58433	2.5966	2.66558	2.77815	2.88195	2.87967	2.79379	2.69373	2.64542	2.734	2.82607	2.90956	2.97081	2.98408	2.99826	2.94349	2.93247	2.91593	2.94547	2.93952	2.92788	2.88423	2.82995	2.82086	2.56348	2.52892	2.53403	2.57864	2.68485	2.77159	2.8014	2.78462	2.72509	2.7185	2.76118	2.84572	2.85126	2.84323	2.79727	2.70672	2.77305	2.86923	2.94792	2.98046	2.95376	2.89265	2.80346	2.83442	2.91855	2.97955	3.07041	3.09726	3.10721	3.09412	3.06893	3.0569	3.05231	3.06595	3.05346	3.02938	2.98137	2.9652	2.97128	2.61278	2.65514	2.68574	2.74974	2.80277	2.87332	2.87622	2.8537	2.82866	2.8651	2.91381	2.91116	2.92428	2.92273	2.87622	2.84942	2.93952	3.01157	3.03383	3.04021	3.02449	2.9652	2.943	2.98677	3.0465	3.11992	3.17377	3.19507	3.18355	3.18639	3.16316	3.15957	3.14922	3.15381	3.13162	3.10106	3.08099	3.07809	3.07518	2.71933	2.77452	2.82478	2.85309	2.89818	2.93752	2.93298	2.93298	2.94645	2.98945	2.97035	2.97543	2.99123	2.98318	2.97772	2.993	3.06333	3.08672	3.08707	3.09899	3.07918	3.06595	3.06595	3.0983	3.16938	3.21325	3.2572	3.2584	3.26007	3.26007	3.24551	3.23704	3.22298	3.21696	3.18921	3.17869	3.16997	3.16137	3.14799	2.82413	2.89098	2.91328	2.93902	2.95904	2.98722	3	3.02816	3.05192	3.03743	3.02694	3.03543	3.04336	3.06446	3.08884	3.10415	3.13066	3.13418	3.14019	3.14551	3.15866	3.16167	3.16077	3.20898	3.25358	3.29003	3.3126	3.32366	3.32305	3.32715	3.31006	3.2982	3.27738	3.26482	3.25358	3.25115	3.23855	3.22194	3.21643	2.92942	2.96802	2.989	2.99476	3.00647	3.04689	3.08279	3.11727	3.09377	3.08636	3.08063	3.08279	3.11494	3.15746	3.18013	3.16584	3.17377	3.18213	3.1827	3.21458	3.23754	3.2393	3.25816	3.28646	3.32408	3.34163	3.3707	3.37858	3.38166	3.3813	3.36229	3.34439	3.31931	3.31952	3.31534	3.30878	3.28981	3.28035	3.26764	3.00043	3.03543	3.03902	3.03862	3.06371	3.12189	3.16227	3.15351	3.13704	3.13354	3.12352	3.1486	3.19866	3.23654	3.23249	3.20575	3.21775	3.22089	3.2465	3.28466	3.30363	3.32201	3.32797	3.35218	3.37199	3.3962	3.42029	3.43056	3.42975	3.42602	3.40243	3.38057	3.36791	3.3731	3.36549	3.35276	3.34025	3.3249	3.29314	3.06333	3.08063	3.07882	3.09202	3.13609	3.19507	3.19507	3.19145	3.17926	3.17173	3.18384	3.2266	3.27114	3.28285	3.26694	3.24674	3.25358	3.27967	3.31197	3.34439	3.37585	3.38292	3.3881	3.39724	3.42308	3.44311	3.46776	3.47378	3.46997	3.4609	3.43425	3.42308	3.41614	3.41731	3.40432	3.39672	3.37931	3.34733	3.33866	3.10585	3.11694	3.12775	3.16017	3.2071	3.22557	3.22968	3.22891	3.21378	3.22608	3.25624	3.29491	3.31408	3.31366	3.30276	3.28035	3.30835	3.34064	3.36829	3.41061	3.43008	3.43632	3.42975	3.4456	3.46731	3.48827	3.50759	3.51028	3.50161	3.48883	3.47202	3.46583	3.45637	3.45194	3.44358	3.4312	3.39915	3.38775	3.37803	3.14019	3.16197	3.19089	3.22763	3.23679	3.25792	3.26411	3.25983	3.2634	3.29226	3.32035	3.33566	3.34282	3.34596	3.33244	3.33203	3.36568	3.39358	3.4312	3.4609	3.47828	3.47378	3.4748	3.4877	3.51014	3.52634	3.54145	3.5392	3.52711	3.52231	3.51041	3.50188	3.48813	3.48728	3.47465	3.44886	3.43521	3.42308	3.42144	3.18298	3.22063	3.25406	3.256	3.26834	3.29026	3.2927	3.30471	3.32449	3.3516	3.35889	3.36305	3.3731	3.37291	3.37858	3.3865	3.41581	3.45317	3.47929	3.50596	3.51242	3.51468	3.51428	3.52866	3.54642	3.55883	3.56844	3.56265	3.55787	3.55666	3.54307	3.53058	3.52075	3.51548	3.49066	3.48116	3.46702	3.4624	3.45454	3.23905	3.27989	3.28081	3.28623	3.29994	3.31723	3.33445	3.36059	3.37985	3.38757	3.38489	3.39199	3.39846	3.41514	3.42781	3.43441	3.47261	3.499	3.52257	3.53807	3.54998	3.55084	3.55291	3.56348	3.57749	3.58478	3.5904	3.59106	3.58961	3.58614	3.56926	3.56027	3.54691	3.53007	3.52009	3.50987	3.5027	3.49262	3.48869	3.29601	3.30514	3.30942	3.3166	3.32634	3.35679	3.38686	3.41179	3.41363	3.41196	3.41246	3.41631	3.43838	3.4606	3.47159	3.48897	3.51654	3.54045	3.55352	3.57357	3.58343	3.58647	3.58591	3.5934	3.60239	3.60595	3.61711	3.62055	3.617	3.60991	3.59649	3.58422	3.5605	3.55703	3.54642	3.54233	3.53033	3.52401	3.51654	3.32035	3.33224	3.33826	3.34203	3.36511	3.40671	3.43521	3.44326	3.43664	3.43791	3.43569	3.45469	3.48159	3.50133	3.52192	3.53135	3.55642	3.57019	3.58782	3.60531	3.61658	3.61711	3.61437	3.61742	3.62273	3.63175	3.64493	3.64611	3.63919	3.63478	3.61857	3.59671	3.58569	3.58127	3.57634	3.56761	3.55919	3.54974	3.54357	3.34655	3.35965	3.36248	3.37949	3.41414	3.45301	3.46509	3.46479	3.4612	3.45984	3.47246	3.49638	3.52048	3.54851	3.56134	3.56996	3.58512	3.60325	3.61857	3.63689	3.64523	3.64365	3.63729	3.63709	3.64758	3.65868	3.66913	3.66689	3.66247	3.65504	3.63012	3.61993	3.60842	3.60895	3.59977	3.59417	3.58297	3.57484	3.5753	3.3731	3.38274	3.39829	3.427	3.45969	3.48173	3.48558	3.48785	3.48202	3.49471	3.51255	3.53403	3.56573	3.58569	3.59748	3.5978	3.61711	3.63296	3.64924	3.66427	3.67015	3.66511	3.6561	3.66115	3.67357	3.68215	3.68886	3.68878	3.68151	3.66567	3.65167	3.64098	3.63448	3.63073	3.62449	3.61616	3.60627	3.60444	3.6081	3.3955	3.41697	3.44389	3.47129	3.48799	3.50147	3.50759	3.50745	3.51521	3.53288	3.54888	3.57795	3.60152	3.61993	3.62366	3.6289	3.64591	3.66266	3.67587	3.68815	3.69037	3.68278	3.67916	3.68637	3.69627	3.70131	3.70969	3.70672	3.69152	3.68556	3.67127	3.66521	3.65504	3.65379	3.64503	3.63779	3.63387	3.63518	3.63327	3.42878	3.46075	3.48657	3.49886	3.50745	3.5227	3.52634	3.53882	3.55169	3.56761	3.5914	3.61278	3.63458	3.64483	3.65302	3.65696	3.67477	3.68851	3.69914	3.70757	3.70706	3.70449	3.70338	3.70842	3.71483	3.72156	3.72681	3.71617	3.71029	3.70372	3.6939	3.6844	3.67688	3.67302	3.6653	3.66351	3.66266	3.65887	3.65418	3.47144	3.50188	3.51322	3.51786	3.5284	3.54083	3.55642	3.57345	3.58501	3.60842	3.62521	3.64503	3.65868	3.67284	3.67961	3.68511	3.69992	3.71113	3.71809	3.72362	3.72762	3.72738	3.7246	3.72648	3.73448	3.73823	3.73584	3.73392	3.72746	3.72477	3.71189	3.70484	3.69513	3.69205	3.68949	3.69046	3.68494	3.67861	3.67311	3.51162	3.52763	3.53161	3.53832	3.5463	3.56996	3.58973	3.6052	3.62428	3.64098	3.65658	3.66857	3.68583	3.69827	3.70638	3.70969	3.72198	3.72957	3.73376	3.74343	3.74935	3.74749	3.74202	3.74562	3.75066	3.74702	3.75282	3.7502	3.74741	3.74155	3.73111	3.72198	3.71324	3.71483	3.71492	3.71139	3.70355	3.69653	3.68547
2021-01-04	144202	112234			2.15534	2.26245	2.17898	2.19312	2.07555	2.02119	2.15534	2.32222	2.38561	2.0569	2.11394	2.14613	2.09691	2.29667	2.44248	2.45788	2.2878	2.14922	2.2014	2.15229	2.38202	2.45788	2.45332	2.5611	2.49969	2.49969	2.39094	2.46835	2.45332	2.48287	2.45025	2.41664	2.3483	2.2833	2.3927	2.43775	2.40312	2.33646	2.38021	2.51322	2.52375	2.48714	2.43933	2.35025	2.39445	2.54777	2.6561	2.55267	2.38739	2.43136	2.42325	2.5092	2.67669	2.75128	2.68215	2.52504	2.47712	2.47857	2.5832	2.72263	2.75664	2.81158	2.83251	2.80072	2.74974	2.73239	2.76193	2.76938	2.7679	2.7348	2.68485	2.61805	2.64246	2.71684	2.72181	2.6721	2.65992	2.64933	2.67852	2.6902	2.62941	2.57978	2.56467	2.66087	2.77525	2.75358	2.68753	2.58433	2.5966	2.66558	2.77815	2.88195	2.87967	2.79379	2.69373	2.64542	2.734	2.82607	2.90956	2.97081	2.98408	2.99826	2.94349	2.93247	2.91593	2.94547	2.93952	2.92788	2.88423	2.82995	2.82086	2.85309	2.88874	2.87157	2.85126	2.82151	2.74663	2.8014	2.78462	2.72509	2.7185	2.76118	2.84572	2.85126	2.84323	2.79727	2.70672	2.77305	2.86923	2.94792	2.98046	2.95376	2.89265	2.80346	2.83442	2.91855	2.97955	3.07041	3.09726	3.10721	3.09412	3.06893	3.0569	3.05231	3.06595	3.05346	3.02938	2.98137	2.9652	2.97128	2.98498	2.99607	2.993	2.9619	2.8893	2.8893	2.87622	2.8537	2.82866	2.8651	2.91381	2.91116	2.92428	2.92273	2.87622	2.84942	2.93952	3.01157	3.03383	3.04021	3.02449	2.9652	2.943	2.98677	3.0465	3.11992	3.17377	3.19507	3.18355	3.18639	3.16316	3.15957	3.14922	3.15381	3.13162	3.10106	3.08099	3.07809	3.07518	3.07298	3.09026	3.07555	3.01199	2.99651	2.99211	2.93298	2.93298	2.94645	2.98945	2.97035	2.97543	2.99123	2.98318	2.97772	2.993	3.06333	3.08672	3.08707	3.09899	3.07918	3.06595	3.06595	3.0983	3.16938	3.21325	3.2572	3.2584	3.26007	3.26007	3.24551	3.23704	3.22298	3.21696	3.18921	3.17869	3.16997	3.16137	3.14799	3.1532	3.15746	3.11461	3.09517	3.07882	3.09096	3	3.02816	3.05192	3.03743	3.02694	3.03543	3.04336	3.06446	3.08884	3.10415	3.13066	3.13418	3.14019	3.14551	3.15866	3.16167	3.16077	3.20898	3.25358	3.29003	3.3126	3.32366	3.32305	3.32715	3.31006	3.2982	3.27738	3.26482	3.25358	3.25115	3.23855	3.22194	3.21643	3.21192	3.19005	3.18156	3.16197	3.16137	3.15897	3.08279	3.11727	3.09377	3.08636	3.08063	3.08279	3.11494	3.15746	3.18013	3.16584	3.17377	3.18213	3.1827	3.21458	3.23754	3.2393	3.25816	3.28646	3.32408	3.34163	3.3707	3.37858	3.38166	3.3813	3.36229	3.34439	3.31931	3.31952	3.31534	3.30878	3.28981	3.28035	3.26764	3.2408	3.24699	3.23704	3.23121	3.21985	3.22401	3.16227	3.15351	3.13704	3.13354	3.12352	3.1486	3.19866	3.23654	3.23249	3.20575	3.21775	3.22089	3.2465	3.28466	3.30363	3.32201	3.32797	3.35218	3.37199	3.3962	3.42029	3.43056	3.42975	3.42602	3.40243	3.38057	3.36791	3.3731	3.36549	3.35276	3.34025	3.3249	3.29314	3.29181	3.29513	3.29601	3.28149	3.27692	3.27393	3.19507	3.19145	3.17926	3.17173	3.18384	3.2266	3.27114	3.28285	3.26694	3.24674	3.25358	3.27967	3.31197	3.34439	3.37585	3.38292	3.3881	3.39724	3.42308	3.44311	3.46776	3.47378	3.46997	3.4609	3.43425	3.42308	3.41614	3.41731	3.40432	3.39672	3.37931	3.34733	3.33866	3.33546	3.34713	3.33965	3.33143	3.32139	3.32015	3.22968	3.22891	3.21378	3.22608	3.25624	3.29491	3.31408	3.31366	3.30276	3.28035	3.30835	3.34064	3.36829	3.41061	3.43008	3.43632	3.42975	3.4456	3.46731	3.48827	3.50759	3.51028	3.50161	3.48883	3.47202	3.46583	3.45637	3.45194	3.44358	3.4312	3.39915	3.38775	3.37803	3.3831	3.38614	3.38364	3.37088	3.36305	3.37199	3.26411	3.25983	3.2634	3.29226	3.32035	3.33566	3.34282	3.34596	3.33244	3.33203	3.36568	3.39358	3.4312	3.4609	3.47828	3.47378		3.4877	3.51014	3.52634	3.54145	3.5392	3.52711	3.52231	3.51041	3.50188	3.48813	3.48728	3.47465	3.44886	3.43521	3.42308	3.42144	3.41913	3.42586	3.4188	3.40824	3.41027	3.42325	3.2927	3.30471	3.32449	3.3516	3.35889	3.36305	3.3731	3.37291	3.37858	3.3865	3.41581	3.45317	3.47929	3.50596	3.51242	3.51468	3.51428	3.52866	3.54642	3.55883	3.56844	3.56265	3.55787	3.55666	3.54307	3.53058	3.52075	3.51548	3.49066	3.48116	3.46702	3.4624	3.45454	3.45606	3.45788	3.4524	3.45102	3.45743	3.4612	3.33445	3.36059	3.37985	3.38757	3.38489	3.39199	3.39846	3.41514	3.42781	3.43441	3.47261	3.499	3.52257	3.53807	3.54998	3.55084	3.55291	3.56348	3.57749	3.58478	3.5904	3.59106	3.58961	3.58614	3.56926	3.56027	3.54691	3.53007	3.52009	3.50987	3.5027	3.49262	3.48869	3.48601	3.48869	3.49122	3.49415	3.49262	3.49192	3.38686	3.41179	3.41363	3.41196	3.41246	3.41631	3.43838	3.4606	3.47159	3.48897	3.51654	3.54045	3.55352	3.57357	3.58343	3.58647	3.58591	3.5934	3.60239	3.60595	3.61711	3.62055	3.617	3.60991	3.59649	3.58422	3.5605	3.55703	3.54642	3.54233	3.53033	3.52401	3.51654	3.51495	3.52453	3.53071	3.5266	3.52127	3.51917	3.43521	3.44326	3.43664	3.43791	3.43569	3.45469	3.48159	3.50133	3.52192	3.53135	3.55642	3.57019	3.58782	3.60531	3.61658	3.61711	3.61437	3.61742	3.62273	3.63175	3.64493	3.64611	3.63919	3.63478	3.61857	3.59671	3.58569	3.58127	3.57634	3.56761	3.55919	3.54974	3.54357	3.54876	3.56122	3.56062	3.55315	3.54679	3.53668	3.46509	3.46479	3.4612	3.45984	3.47246	3.49638	3.52048	3.54851	3.56134	3.56996	3.58512	3.60325	3.61857	3.63689	3.64523	3.64365	3.63729	3.63709	3.64758	3.65868	3.66913	3.66689	3.66247	3.65504	3.63012	3.61993	3.60842	3.60895	3.59977	3.59417	3.58297	3.57484	3.5753	3.58354	3.58917	3.58524	3.57692	3.56324	3.54937	3.48558	3.48785	3.48202	3.49471	3.51255	3.53403	3.56573	3.58569	3.59748	3.5978	3.61711	3.63296	3.64924	3.66427	3.67015	3.66511	3.6561	3.66115	3.67357	3.68215	3.68886	3.68878	3.68151	3.66567	3.65167	3.64098	3.63448	3.63073	3.62449	3.61616	3.60627	3.60444	3.6081	3.61013	3.61225	3.60735	3.59229	3.57519	3.56573	3.50759	3.50745	3.51521	3.53288	3.54888	3.57795	3.60152	3.61993	3.62366	3.6289	3.64591	3.66266	3.67587	3.68815	3.69037	3.68278	3.67916	3.68637	3.69627	3.70131	3.70969	3.70672	3.69152	3.68556	3.67127	3.66521	3.65504	3.65379	3.64503	3.63779	3.63387	3.63518	3.63327	3.63215	3.63306	3.6217	3.60347	3.59062	3.58557	3.52634	3.53882	3.55169	3.56761	3.5914	3.61278	3.63458	3.64483	3.65302	3.65696	3.67477	3.68851	3.69914	3.70757	3.70706	3.70449	3.70338	3.70842	3.71483	3.72156	3.72681	3.71617	3.71029	3.70372	3.6939	3.6844	3.67688	3.67302	3.6653	3.66351	3.66266	3.65887	3.65418	3.65205	3.6466	3.63215	3.61794	3.60938	3.60423	3.55642	3.57345	3.58501	3.60842	3.62521	3.64503	3.65868	3.67284	3.67961	3.68511	3.69992	3.71113	3.71809	3.72362	3.72762	3.72738	3.7246	3.72648	3.73448	3.73823	3.73584	3.73392	3.72746	3.72477	3.71189	3.70484	3.69513	3.69205	3.68949	3.69046	3.68494	3.67861	3.67311	3.66502	3.65648	3.64572	3.63558	3.62706	3.62284	3.58973	3.6052	3.62428	3.64098	3.65658	3.66857	3.68583	3.69827	3.70638	3.70969	3.72198	3.72957	3.73376	3.74343	3.74935	3.74749	3.74202	3.74562	3.75066	3.74702	3.75282	3.7502	3.74741	3.74155	3.73111	3.72198	3.71324	3.71483	3.71492	3.71139	3.70355	3.69653	3.68547	3.67449	3.66932	3.66229	3.65225	3.64473	3.63639
2021-01-12	149373	117034			2.38561	2.0569	2.11394	2.14613	2.09691	2.29667	2.44248	2.45788	2.2878	2.14922	2.2014	2.15229	2.38202	2.45788	2.45332	2.5611	2.49969	2.49969	2.39094	2.46835	2.45332	2.48287	2.45025	2.41664	2.3483	2.2833	2.3927	2.43775	2.40312	2.33646	2.38021	2.31387	2.04922	2.33646	2.31597	2.39967	2.32015	2.36736	2.30963	2.55267	2.38739	2.43136	2.42325	2.5092	2.67669	2.75128	2.68215	2.52504	2.47712	2.47857	2.5832	2.72263	2.75664	2.81158	2.83251	2.80072	2.74974	2.73239	2.76193	2.76938	2.7679	2.7348	2.68485	2.61805	2.64246	2.71684	2.72181	2.6721	2.65992	2.64933	2.50243	2.5172	2.62737	2.66087	2.66276	2.64542	2.64048	2.61805	2.68753	2.58433	2.5966	2.66558	2.77815	2.88195	2.87967	2.79379	2.69373	2.64542	2.734	2.82607	2.90956	2.97081	2.98408	2.99826	2.94349	2.93247	2.91593	2.94547	2.93952	2.92788	2.88423	2.82995	2.82086	2.85309	2.88874	2.87157	2.85126	2.82151	2.74663	2.72835	2.72916	2.8293	2.82413	2.84073	2.81023	2.81158	2.83251	2.79727	2.70672	2.77305	2.86923	2.94792	2.98046	2.95376	2.89265	2.80346	2.83442	2.91855	2.97955	3.07041	3.09726	3.10721	3.09412	3.06893	3.0569	3.05231	3.06595	3.05346	3.02938	2.98137	2.9652	2.97128	2.98498	2.99607	2.993	2.9619	2.8893	2.8893	2.8704	2.89597	2.94645	2.95424	2.95279	2.93298	2.96047	2.989	2.87622	2.84942	2.93952	3.01157	3.03383	3.04021	3.02449	2.9652	2.943	2.98677	3.0465	3.11992	3.17377	3.19507	3.18355	3.18639	3.16316	3.15957	3.14922	3.15381	3.13162	3.10106	3.08099	3.07809	3.07518	3.07298	3.09026	3.07555	3.01199	2.99651	2.99211	2.99695	2.99826	3.04805	3.04297	3.04454	3.04999	3.08207	3.08529	2.97772	2.993	3.06333	3.08672	3.08707	3.09899	3.07918	3.06595	3.06595	3.0983	3.16938	3.21325	3.2572	3.2584	3.26007	3.26007	3.24551	3.23704	3.22298	3.21696	3.18921	3.17869	3.16997	3.16137	3.14799	3.1532	3.15746	3.11461	3.09517	3.07882	3.09096	3.0799	3.08955	3.1209	3.11893	3.13767	3.15137	3.16137	3.15503	3.08884	3.10415	3.13066	3.13418	3.14019	3.14551	3.15866	3.16167	3.16077	3.20898	3.25358	3.29003	3.3126	3.32366	3.32305	3.32715	3.31006	3.2982	3.27738	3.26482	3.25358	3.25115	3.23855	3.22194	3.21643	3.21192	3.19005	3.18156	3.16197	3.16137	3.15897	3.15685	3.15625	3.18526	3.19866	3.2222	3.21985	3.22063	3.21219	3.18013	3.16584	3.17377	3.18213	3.1827	3.21458	3.23754	3.2393	3.25816	3.28646	3.32408	3.34163	3.3707	3.37858	3.38166	3.3813	3.36229	3.34439	3.31931	3.31952	3.31534	3.30878	3.28981	3.28035	3.26764	3.2408	3.24699	3.23704	3.23121	3.21985	3.22401	3.21458	3.2159	3.25455	3.273	3.28103	3.27207	3.27021	3.24699	3.23249	3.20575	3.21775	3.22089	3.2465	3.28466	3.30363	3.32201	3.32797	3.35218	3.37199	3.3962	3.42029	3.43056	3.42975	3.42602	3.40243	3.38057	3.36791	3.3731	3.36549	3.35276	3.34025	3.3249	3.29314	3.29181	3.29513	3.29601	3.28149	3.27692	3.27393	3.26717	3.28081	3.32056	3.32572	3.32675	3.31639	3.30081	3.27138	3.26694	3.24674	3.25358	3.27967	3.31197	3.34439	3.37585	3.38292	3.3881	3.39724	3.42308	3.44311	3.46776	3.47378	3.46997	3.4609	3.43425	3.42308	3.41614	3.41731	3.40432	3.39672	3.37931	3.34733	3.33866	3.33546	3.34713	3.33965	3.33143	3.32139	3.32015	3.32531	3.34321	3.3681	3.36717	3.36605	3.344	3.32243	3.3019	3.30276	3.28035	3.30835	3.34064	3.36829	3.41061	3.43008	3.43632	3.42975	3.4456	3.46731	3.48827	3.50759	3.51028	3.50161	3.48883	3.47202	3.46583	3.45637	3.45194	3.44358	3.4312	3.39915	3.38775	3.37803	3.3831	3.38614	3.38364	3.37088	3.36305	3.37199	3.38202	3.38846	3.40586	3.40312	3.39076	3.36361	3.34967	3.33766	3.33244	3.33203	3.36568	3.39358	3.4312	3.4609	3.47828	3.47378	3.4748	3.4877	3.51014	3.52634	3.54145	3.5392	3.52711	3.52231		3.50188	3.48813	3.48728	3.47465	3.44886	3.43521	3.42308	3.42144	3.41913	3.42586	3.4188	3.40824	3.41027	3.42325	3.42357	3.42455	3.43886	3.42586	3.40841	3.38846	3.38184	3.37014	3.37858	3.3865	3.41581	3.45317	3.47929	3.50596	3.51242	3.51468	3.51428	3.52866	3.54642	3.55883	3.56844	3.56265	3.55787	3.55666	3.54307	3.53058	3.52075	3.51548	3.49066	3.48116	3.46702	3.4624	3.45454	3.45606	3.45788	3.4524	3.45102	3.45743	3.4612	3.45697	3.45621	3.45984	3.44217	3.43088	3.41797	3.41128	3.40157	3.42781	3.43441	3.47261	3.499	3.52257	3.53807	3.54998	3.55084	3.55291	3.56348	3.57749	3.58478	3.5904	3.59106	3.58961	3.58614	3.56926	3.56027	3.54691	3.53007	3.52009	3.50987	3.5027	3.49262	3.48869	3.48601	3.48869	3.49122	3.49415	3.49262	3.49192	3.48643	3.4764	3.47494	3.463	3.45773	3.44514	3.43996	3.4239	3.47159	3.48897	3.51654	3.54045	3.55352	3.57357	3.58343	3.58647	3.58591	3.5934	3.60239	3.60595	3.61711	3.62055	3.617	3.60991	3.59649	3.58422	3.5605	3.55703	3.54642	3.54233	3.53033	3.52401	3.51654	3.51495	3.52453	3.53071	3.5266	3.52127	3.51917	3.50529	3.49094	3.49429	3.48799	3.48259	3.47173	3.46045	3.44012	3.52192	3.53135	3.55642	3.57019	3.58782	3.60531	3.61658	3.61711	3.61437	3.61742	3.62273	3.63175	3.64493	3.64611	3.63919	3.63478	3.61857	3.59671	3.58569	3.58127	3.57634	3.56761	3.55919	3.54974	3.54357	3.54876	3.56122	3.56062	3.55315	3.54679	3.53668	3.51891	3.50961	3.51759	3.51121	3.50705	3.4908	3.47538	3.45163	3.56134	3.56996	3.58512	3.60325	3.61857	3.63689	3.64523	3.64365	3.63729	3.63709	3.64758	3.65868	3.66913	3.66689	3.66247	3.65504	3.63012	3.61993	3.60842	3.60895	3.59977	3.59417	3.58297	3.57484	3.5753	3.58354	3.58917	3.58524	3.57692	3.56324	3.54937	3.53643	3.53212	3.53933	3.53415	3.52466	3.50474	3.48601	3.46627	3.59748	3.5978	3.61711	3.63296	3.64924	3.66427	3.67015	3.66511	3.6561	3.66115	3.67357	3.68215	3.68886	3.68878	3.68151	3.66567	3.65167	3.64098	3.63448	3.63073	3.62449	3.61616	3.60627	3.60444	3.6081	3.61013	3.61225	3.60735	3.59229	3.57519	3.56573	3.55763	3.55315	3.56086	3.55072	3.53757	3.51468	3.49955	3.48058	3.62366	3.6289	3.64591	3.66266	3.67587	3.68815	3.69037	3.68278	3.67916	3.68637	3.69627	3.70131	3.70969	3.70672	3.69152	3.68556	3.67127	3.66521	3.65504	3.65379	3.64503	3.63779	3.63387	3.63518	3.63327	3.63215	3.63306	3.6217	3.60347	3.59062	3.58557	3.57749	3.57403	3.57646	3.56289	3.54679	3.52737	3.51282	3.49721	3.65302	3.65696	3.67477	3.68851	3.69914	3.70757	3.70706	3.70449	3.70338	3.70842	3.71483	3.72156	3.72681	3.71617	3.71029	3.70372	3.6939	3.6844	3.67688	3.67302	3.6653	3.66351	3.66266	3.65887	3.65418	3.65205	3.6466	3.63215	3.61794	3.60938	3.60423	3.59726	3.58917	3.58794	3.57159	3.55859	3.53983	3.52827	3.5172	3.67961	3.68511	3.69992	3.71113	3.71809	3.72362	3.72762	3.72738	3.7246	3.72648	3.73448	3.73823	3.73584	3.73392	3.72746	3.72477	3.71189	3.70484	3.69513	3.69205	3.68949	3.69046	3.68494	3.67861	3.67311	3.66502	3.65648	3.64572	3.63558	3.62706	3.62284	3.61162	3.60032	3.59616	3.58274	3.57019	3.55437	3.54691	3.53237	3.70638	3.70969	3.72198	3.72957	3.73376	3.74343	3.74935	3.74749	3.74202	3.74562	3.75066	3.74702	3.75282	3.7502	3.74741	3.74155	3.73111	3.72198	3.71324	3.71483	3.71492	3.71139	3.70355	3.69653	3.68547	3.67449	3.66932	3.66229	3.65225	3.64473	3.63639	3.62221	3.60831	3.6067	3.59373	3.58377	3.57194	3.5611	3.54593
2021-01-18	29531.1	115038	12.5311		2.44248	2.45788	2.2878	2.14922	2.2014	2.15229	2.38202	2.45788	2.45332	2.5611	2.49969	2.49969	2.39094	2.46835	2.45332	2.48287	2.45025	2.41664	2.3483	2.2833	2.3927	2.43775	2.40312	2.33646	2.38021	2.31387	2.04922	2.33646	2.31597	2.39967	2.32015	2.36736	2.30963	2.32428	2.42325	2.46982	2.38382	2.32634	2.3032	2.75128	2.68215	2.52504	2.47712	2.47857	2.5832	2.72263	2.75664	2.81158	2.83251	2.80072	2.74974	2.73239	2.76193	2.76938	2.7679	2.7348	2.68485	2.61805	2.64246	2.71684	2.72181	2.6721	2.65992	2.64933	2.50243	2.5172	2.62737	2.66087	2.66276	2.64542	2.64048	2.61805	2.67761	2.74819	2.72997	2.65706	2.61595	2.52763	2.87967	2.79379	2.69373	2.64542	2.734	2.82607	2.90956	2.97081	2.98408	2.99826	2.94349	2.93247	2.91593	2.94547	2.93952	2.92788	2.88423	2.82995	2.82086	2.85309	2.88874	2.87157	2.85126	2.82151	2.74663	2.72835	2.72916	2.8293	2.82413	2.84073	2.81023	2.81158	2.83251	2.88705	2.90417	2.87448	2.81624	2.73957	2.64246	2.95376	2.89265	2.80346	2.83442	2.91855	2.97955	3.07041	3.09726	3.10721	3.09412	3.06893	3.0569	3.05231	3.06595	3.05346	3.02938	2.98137	2.9652	2.97128	2.98498	2.99607	2.993	2.9619	2.8893	2.8893	2.8704	2.89597	2.94645	2.95424	2.95279	2.93298	2.96047	2.989	3.00561	3.00604	2.97772	2.89818	2.81358	2.75967	3.02449	2.9652	2.943	2.98677	3.0465	3.11992	3.17377	3.19507	3.18355	3.18639	3.16316	3.15957	3.14922	3.15381	3.13162	3.10106	3.08099	3.07809	3.07518	3.07298	3.09026	3.07555	3.01199	2.99651	2.99211	2.99695	2.99826	3.04805	3.04297	3.04454	3.04999	3.08207	3.08529	3.08814	3.08458	3.03583	2.95085	2.89597	2.87332	3.07918	3.06595	3.06595	3.0983	3.16938	3.21325	3.2572	3.2584	3.26007	3.26007	3.24551	3.23704	3.22298	3.21696	3.18921	3.17869	3.16997	3.16137	3.14799	3.1532	3.15746	3.11461	3.09517	3.07882	3.09096	3.0799	3.08955	3.1209	3.11893	3.13767	3.15137	3.16137	3.15503	3.15412	3.13066	3.07482	3.01242	2.98182	2.9619	3.15866	3.16167	3.16077	3.20898	3.25358	3.29003	3.3126	3.32366	3.32305	3.32715	3.31006	3.2982	3.27738	3.26482	3.25358	3.25115	3.23855	3.22194	3.21643	3.21192	3.19005	3.18156	3.16197	3.16137	3.15897	3.15685	3.15625	3.18526	3.19866	3.2222	3.21985	3.22063	3.21219	3.19368	3.16227	3.12189	3.07954	3.05231	3.03822	3.23754	3.2393	3.25816	3.28646	3.32408	3.34163	3.3707	3.37858	3.38166	3.3813	3.36229	3.34439	3.31931	3.31952	3.31534	3.30878	3.28981	3.28035	3.26764	3.2408	3.24699	3.23704	3.23121	3.21985	3.22401	3.21458	3.2159	3.25455	3.273	3.28103	3.27207	3.27021	3.24699	3.22115	3.20112	3.17493	3.13672	3.11528	3.08814	3.30363	3.32201	3.32797	3.35218	3.37199	3.3962	3.42029	3.43056	3.42975	3.42602	3.40243	3.38057	3.36791	3.3731	3.36549	3.35276	3.34025	3.3249	3.29314	3.29181	3.29513	3.29601	3.28149	3.27692	3.27393	3.26717	3.28081	3.32056	3.32572	3.32675	3.31639	3.30081	3.27138	3.25527	3.24576	3.22141	3.18921	3.15746	3.12254	3.37585	3.38292	3.3881	3.39724	3.42308	3.44311	3.46776	3.47378	3.46997	3.4609	3.43425	3.42308	3.41614	3.41731	3.40432	3.39672	3.37931	3.34733	3.33866	3.33546	3.34713	3.33965	3.33143	3.32139	3.32015	3.32531	3.34321	3.3681	3.36717	3.36605	3.344	3.32243	3.3019	3.29491	3.28556	3.26505	3.22505	3.18696	3.14613	3.43008	3.43632	3.42975	3.4456	3.46731	3.48827	3.50759	3.51028	3.50161	3.48883	3.47202	3.46583	3.45637	3.45194	3.44358	3.4312	3.39915	3.38775	3.37803	3.3831	3.38614	3.38364	3.37088	3.36305	3.37199	3.38202	3.38846	3.40586	3.40312	3.39076	3.36361	3.34967	3.33766	3.33062	3.32346	3.29535	3.25042	3.20737	3.17522	3.47828	3.47378	3.4748	3.4877	3.51014	3.52634	3.54145	3.5392	3.52711	3.52231	3.51041	3.50188	3.48813	3.48728	3.47465	3.44886	3.43521	3.42308	3.42144	3.41913	3.42586	3.4188	3.40824	3.41027	3.42325	3.42357	3.42455	3.43886	3.42586	3.40841	3.38846	3.38184	3.37014	3.36493	3.35005	3.31702	3.26811	3.23274	3.20276	3.51242	3.51468	3.51428	3.52866	3.54642	3.55883	3.56844	3.56265	3.55787	3.55666	3.54307	3.53058	3.52075	3.51548	3.49066	3.48116	3.46702	3.4624	3.45454	3.45606	3.45788	3.4524	3.45102	3.45743	3.4612	3.45697	3.45621	3.45984	3.44217	3.43088	3.41797	3.41128	3.40157	3.38917	3.36922	3.33224	3.29026	3.25696	3.23376	3.54998	3.55084	3.55291	3.56348	3.57749	3.58478	3.5904	3.59106	3.58961	3.58614	3.56926	3.56027	3.54691	3.53007	3.52009	3.50987	3.5027	3.49262	3.48869	3.48601	3.48869	3.49122	3.49415	3.49262	3.49192	3.48643	3.4764	3.47494	3.463	3.45773	3.44514	3.43996	3.4239	3.40671	3.38274	3.35141	3.31154	3.28443	3.26975	3.58343	3.58647	3.58591	3.5934	3.60239	3.60595	3.61711	3.62055	3.617	3.60991	3.59649	3.58422	3.5605	3.55703	3.54642	3.54233	3.53033	3.52401	3.51654	3.51495	3.52453	3.53071	3.5266	3.52127	3.51917	3.50529	3.49094	3.49429	3.48799	3.48259	3.47173	3.46045	3.44012	3.41913	3.39985	3.36996	3.33586	3.3166	3.29623	3.61658	3.61711	3.61437	3.61742	3.62273	3.63175	3.64493	3.64611	3.63919	3.63478	3.61857	3.59671	3.58569	3.58127	3.57634	3.56761	3.55919	3.54974	3.54357	3.54876	3.56122	3.56062	3.55315	3.54679	3.53668	3.51891	3.50961	3.51759	3.51121	3.50705	3.4908	3.47538	3.45163	3.43489	3.41647	3.39129	3.36455	3.34044	3.31931	3.64523	3.64365	3.63729	3.63709	3.64758	3.65868	3.66913	3.66689	3.66247	3.65504	3.63012	3.61993	3.60842	3.60895	3.59977	3.59417	3.58297	3.57484	3.5753	3.58354	3.58917	3.58524	3.57692	3.56324	3.54937	3.53643	3.53212	3.53933	3.53415	3.52466	3.50474	3.48601	3.46627	3.45025	3.43569	3.41664	3.38596	3.36135	3.34262	3.67015	3.66511	3.6561	3.66115	3.67357	3.68215	3.68886	3.68878	3.68151	3.66567	3.65167	3.64098	3.63448	3.63073	3.62449	3.61616	3.60627	3.60444	3.6081	3.61013	3.61225	3.60735	3.59229	3.57519	3.56573	3.55763	3.55315	3.56086	3.55072	3.53757	3.51468	3.49955	3.48058	3.46805	3.45864	3.43569	3.40483	3.38256	3.3707	3.69037	3.68278	3.67916	3.68637	3.69627	3.70131	3.70969	3.70672	3.69152	3.68556	3.67127	3.66521	3.65504	3.65379	3.64503	3.63779	3.63387	3.63518	3.63327	3.63215	3.63306	3.6217	3.60347	3.59062	3.58557	3.57749	3.57403	3.57646	3.56289	3.54679	3.52737	3.51282	3.49721	3.4894	3.47596	3.45255	3.42406	3.40824	3.3934	3.70706	3.70449	3.70338	3.70842	3.71483	3.72156	3.72681	3.71617	3.71029	3.70372	3.6939	3.6844	3.67688	3.67302	3.6653	3.66351	3.66266	3.65887	3.65418	3.65205	3.6466	3.63215	3.61794	3.60938	3.60423	3.59726	3.58917	3.58794	3.57159	3.55859	3.53983	3.52827	3.5172	3.50556	3.49136	3.46982	3.44747	3.42911	3.41581	3.72762	3.72738	3.7246	3.72648	3.73448	3.73823	3.73584	3.73392	3.72746	3.72477	3.71189	3.70484	3.69513	3.69205	3.68949	3.69046	3.68494	3.67861	3.67311	3.66502	3.65648	3.64572	3.63558	3.62706	3.62284	3.61162	3.60032	3.59616	3.58274	3.57019	3.55437	3.54691	3.53237	3.51996	3.50718	3.49094	3.46657	3.44979	3.43838	3.74935	3.74749	3.74202	3.74562	3.75066	3.74702	3.75282	3.7502	3.74741	3.74155	3.73111	3.72198	3.71324	3.71483	3.71492	3.71139	3.70355	3.69653	3.68547	3.67449	3.66932	3.66229	3.65225	3.64473	3.63639	3.62221	3.60831	3.6067	3.59373	3.58377	3.57194	3.5611	3.54593	3.53479	3.5266	3.50826	3.48558	3.4707	3.45682
2021-01-26	22669.2	116473	12.4217		2.45332	2.5611	2.49969	2.49969	2.39094	2.46835	2.45332	2.48287	2.45025	2.41664	2.3483	2.2833	2.3927	2.43775	2.40312	2.33646	2.38021	2.31387	2.04922	2.33646	2.31597	2.39967	2.32015	2.36736	2.30963	2.32428	2.42325	2.46982	2.38382	2.32634	2.3032	2.13354	2.0086	2.13354	2.23553	2.22789	2.24551	2.12385	2.00432	2.81158	2.83251	2.80072	2.74974	2.73239	2.76193	2.76938	2.7679	2.7348	2.68485	2.61805	2.64246	2.71684	2.72181	2.6721	2.65992	2.64933	2.50243	2.5172	2.62737	2.66087	2.66276	2.64542	2.64048	2.61805	2.67761	2.74819	2.72997	2.65706	2.61595	2.52763	2.37658	2.37658	2.48855	2.53275	2.53782	2.48996	2.36922	2.24304	2.98408	2.99826	2.94349	2.93247	2.91593	2.94547	2.93952	2.92788	2.88423	2.82995	2.82086	2.85309	2.88874	2.87157	2.85126	2.82151	2.74663	2.72835	2.72916	2.8293	2.82413	2.84073	2.81023	2.81158	2.83251	2.88705	2.90417	2.87448	2.81624	2.73957	2.64246	2.57287	2.61278	2.67852	2.71349	2.67943	2.61278	2.48855	2.43457	3.10721	3.09412	3.06893	3.0569	3.05231	3.06595	3.05346	3.02938	2.98137	2.9652	2.97128	2.98498	2.99607	2.993	2.9619	2.8893	2.8893	2.8704	2.89597	2.94645	2.95424	2.95279	2.93298	2.96047	2.989	3.00561	3.00604	2.97772	2.89818	2.81358	2.75967	2.73719	2.76268	2.81491	2.81291	2.76268	2.68485	2.60746	2.5682	3.18355	3.18639	3.16316	3.15957	3.14922	3.15381	3.13162	3.10106	3.08099	3.07809	3.07518	3.07298	3.09026	3.07555	3.01199	2.99651	2.99211	2.99695	2.99826	3.04805	3.04297	3.04454	3.04999	3.08207	3.08529	3.08814	3.08458	3.03583	2.95085	2.89597	2.87332	2.85431	2.87795	2.89542	2.87564	2.81491	2.76418	2.70157	2.68842	3.26007	3.26007	3.24551	3.23704	3.22298	3.21696	3.18921	3.17869	3.16997	3.16137	3.14799	3.1532	3.15746	3.11461	3.09517	3.07882	3.09096	3.0799	3.08955	3.1209	3.11893	3.13767	3.15137	3.16137	3.15503	3.15412	3.13066	3.07482	3.01242	2.98182	2.9619	2.94988	2.94841	2.94792	2.91645	2.87506	2.83187	2.79309	2.80346	3.32305	3.32715	3.31006	3.2982	3.27738	3.26482	3.25358	3.25115	3.23855	3.22194	3.21643	3.21192	3.19005	3.18156	3.16197	3.16137	3.15897	3.15685	3.15625	3.18526	3.19866	3.2222	3.21985	3.22063	3.21219	3.19368	3.16227	3.12189	3.07954	3.05231	3.03822	3.0103	2.9952	2.98272	2.96473	2.9284	2.90146	2.88593	2.87679	3.38166	3.3813	3.36229	3.34439	3.31931	3.31952	3.31534	3.30878	3.28981	3.28035	3.26764	3.2408	3.24699	3.23704	3.23121	3.21985	3.22401	3.21458	3.2159	3.25455	3.273	3.28103	3.27207	3.27021	3.24699	3.22115	3.20112	3.17493	3.13672	3.11528	3.08814	3.05115	3.02653	3.02449	3.0086	2.98498	2.97543	2.94743	2.935	3.42975	3.42602	3.40243	3.38057	3.36791	3.3731	3.36549	3.35276	3.34025	3.3249	3.29314	3.29181	3.29513	3.29601	3.28149	3.27692	3.27393	3.26717	3.28081	3.32056	3.32572	3.32675	3.31639	3.30081	3.27138	3.25527	3.24576	3.22141	3.18921	3.15746	3.12254	3.07882	3.06446	3.06296	3.05614	3.04689	3.02612	2.99739	2.98945	3.46997	3.4609	3.43425	3.42308	3.41614	3.41731	3.40432	3.39672	3.37931	3.34733	3.33866	3.33546	3.34713	3.33965	3.33143	3.32139	3.32015	3.32531	3.34321	3.3681	3.36717	3.36605	3.344	3.32243	3.3019	3.29491	3.28556	3.26505	3.22505	3.18696	3.14613	3.11261	3.09968	3.10517	3.10924	3.09026	3.06819	3.04493	3.05038	3.50161	3.48883	3.47202	3.46583	3.45637	3.45194	3.44358	3.4312	3.39915	3.38775	3.37803	3.3831	3.38614	3.38364	3.37088	3.36305	3.37199	3.38202	3.38846	3.40586	3.40312	3.39076	3.36361	3.34967	3.33766	3.33062	3.32346	3.29535	3.25042	3.20737	3.17522	3.14426	3.13862	3.1529	3.14706	3.12678	3.1089	3.09899	3.09656	3.52711	3.52231	3.51041	3.50188	3.48813	3.48728	3.47465	3.44886	3.43521	3.42308	3.42144	3.41913	3.42586	3.4188	3.40824	3.41027	3.42325	3.42357	3.42455	3.43886	3.42586	3.40841	3.38846	3.38184	3.37014	3.36493	3.35005	3.31702	3.26811	3.23274	3.20276	3.17955	3.18298	3.18724	3.17926	3.16256	3.15594	3.14051	3.13988	3.55787	3.55666	3.54307	3.53058	3.52075	3.51548	3.49066	3.48116	3.46702	3.4624	3.45454	3.45606	3.45788	3.4524	3.45102	3.45743	3.4612	3.45697	3.45621	3.45984	3.44217	3.43088	3.41797	3.41128	3.40157	3.38917	3.36922	3.33224	3.29026	3.25696	3.23376	3.22011	3.21511	3.21669	3.21112	3.20439	3.19257	3.17984	3.18156	3.58961	3.58614	3.56926	3.56027	3.54691	3.53007	3.52009	3.50987	3.5027	3.49262	3.48869	3.48601	3.48869	3.49122	3.49415	3.49262	3.49192	3.48643	3.4764	3.47494	3.463	3.45773	3.44514	3.43996	3.4239	3.40671	3.38274	3.35141	3.31154	3.28443	3.26975	3.24969	3.24279	3.24601	3.24871	3.23729	3.22763	3.21801	3.21431	3.617	3.60991	3.59649	3.58422	3.5605	3.55703	3.54642	3.54233	3.53033	3.52401	3.51654	3.51495	3.52453	3.53071	3.5266	3.52127	3.51917	3.50529	3.49094	3.49429	3.48799	3.48259	3.47173	3.46045	3.44012	3.41913	3.39985	3.36996	3.33586	3.3166	3.29623	3.27531	3.27045	3.28081	3.27852	3.26905	3.26198	3.24822	3.2403	3.63919	3.63478	3.61857	3.59671	3.58569	3.58127	3.57634	3.56761	3.55919	3.54974	3.54357	3.54876	3.56122	3.56062	3.55315	3.54679	3.53668	3.51891	3.50961	3.51759	3.51121	3.50705	3.4908	3.47538	3.45163	3.43489	3.41647	3.39129	3.36455	3.34044	3.31931	3.30103	3.30341	3.30856	3.3075	3.30038	3.28937	3.27231	3.25018	3.66247	3.65504	3.63012	3.61993	3.60842	3.60895	3.59977	3.59417	3.58297	3.57484	3.5753	3.58354	3.58917	3.58524	3.57692	3.56324	3.54937	3.53643	3.53212	3.53933	3.53415	3.52466	3.50474	3.48601	3.46627	3.45025	3.43569	3.41664	3.38596	3.36135	3.34262	3.33183	3.3298	3.33566	3.33626	3.32552	3.31133	3.28149	3.28058	3.68151	3.66567	3.65167	3.64098	3.63448	3.63073	3.62449	3.61616	3.60627	3.60444	3.6081	3.61013	3.61225	3.60735	3.59229	3.57519	3.56573	3.55763	3.55315	3.56086	3.55072	3.53757	3.51468	3.49955	3.48058	3.46805	3.45864	3.43569	3.40483	3.38256	3.3707	3.3566	3.35564	3.36267	3.35946	3.34577	3.31973	3.30984	3.30814	3.69152	3.68556	3.67127	3.66521	3.65504	3.65379	3.64503	3.63779	3.63387	3.63518	3.63327	3.63215	3.63306	3.6217	3.60347	3.59062	3.58557	3.57749	3.57403	3.57646	3.56289	3.54679	3.52737	3.51282	3.49721	3.4894	3.47596	3.45255	3.42406	3.40824	3.3934	3.38093	3.38148	3.38453	3.37822	3.35353	3.34577	3.33566	3.33806	3.71029	3.70372	3.6939	3.6844	3.67688	3.67302	3.6653	3.66351	3.66266	3.65887	3.65418	3.65205	3.6466	3.63215	3.61794	3.60938	3.60423	3.59726	3.58917	3.58794	3.57159	3.55859	3.53983	3.52827	3.5172	3.50556	3.49136	3.46982	3.44747	3.42911	3.41581	3.40535	3.40243	3.40226	3.38543	3.37767	3.36959	3.3638	3.36624	3.72746	3.72477	3.71189	3.70484	3.69513	3.69205	3.68949	3.69046	3.68494	3.67861	3.67311	3.66502	3.65648	3.64572	3.63558	3.62706	3.62284	3.61162	3.60032	3.59616	3.58274	3.57019	3.55437	3.54691	3.53237	3.51996	3.50718	3.49094	3.46657	3.44979	3.43838	3.42521	3.41946	3.40909	3.4079	3.39985	3.39568	3.39041	3.39358	3.74741	3.74155	3.73111	3.72198	3.71324	3.71483	3.71492	3.71139	3.70355	3.69653	3.68547	3.67449	3.66932	3.66229	3.65225	3.64473	3.63639	3.62221	3.60831	3.6067	3.59373	3.58377	3.57194	3.5611	3.54593	3.53479	3.5266	3.50826	3.48558	3.4707	3.45682	3.44138	3.42602	3.4304	3.42862	3.42423	3.42045	3.41631	3.41145
2021-02-01	17092.3	122056	12.3194		2.45332	2.48287	2.45025	2.41664	2.3483	2.2833	2.3927	2.43775	2.40312	2.33646	2.38021	2.31387	2.04922	2.33646	2.31597	2.39967	2.32015	2.36736	2.30963	2.32428	2.42325	2.46982	2.38382	2.32634	2.3032	2.13354	2.0086	2.13354	2.23553	2.22789	2.24551	2.12385	2.00432	1.86923	1.98677	1.99123	2.07188	2.17026	2.06819	2.76938	2.7679	2.7348	2.68485	2.61805	2.64246	2.71684	2.72181	2.6721	2.65992	2.64933	2.50243	2.5172	2.62737	2.66087	2.66276	2.64542	2.64048	2.61805	2.67761	2.74819	2.72997	2.65706	2.61595	2.52763	2.37658	2.37658	2.48855	2.53275	2.53782	2.48996	2.36922	2.24304	2.233	2.29003	2.33445	2.42488	2.42325	2.35218	2.93952	2.92788	2.88423	2.82995	2.82086	2.85309	2.88874	2.87157	2.85126	2.82151	2.74663	2.72835	2.72916	2.8293	2.82413	2.84073	2.81023	2.81158	2.83251	2.88705	2.90417	2.87448	2.81624	2.73957	2.64246	2.57287	2.61278	2.67852	2.71349	2.67943	2.61278	2.48855	2.43457	2.42975	2.49554	2.5611	2.5832	2.57171	2.53148	3.05346	3.02938	2.98137	2.9652	2.97128	2.98498	2.99607	2.993	2.9619	2.8893	2.8893	2.8704	2.89597	2.94645	2.95424	2.95279	2.93298	2.96047	2.989	3.00561	3.00604	2.97772	2.89818	2.81358	2.75967	2.73719	2.76268	2.81491	2.81291	2.76268	2.68485	2.60746	2.5682	2.58771	2.6637	2.68215	2.69108	2.68842	2.68753	3.13162	3.10106	3.08099	3.07809	3.07518	3.07298	3.09026	3.07555	3.01199	2.99651	2.99211	2.99695	2.99826	3.04805	3.04297	3.04454	3.04999	3.08207	3.08529	3.08814	3.08458	3.03583	2.95085	2.89597	2.87332	2.85431	2.87795	2.89542	2.87564	2.81491	2.76418	2.70157	2.68842	2.72835	2.76193	2.77012	2.78247	2.80277	2.78746	3.18921	3.17869	3.16997	3.16137	3.14799	3.1532	3.15746	3.11461	3.09517	3.07882	3.09096	3.0799	3.08955	3.1209	3.11893	3.13767	3.15137	3.16137	3.15503	3.15412	3.13066	3.07482	3.01242	2.98182	2.9619	2.94988	2.94841	2.94792	2.91645	2.87506	2.83187	2.79309	2.80346	2.81425	2.83632	2.84757	2.87679	2.88138	2.87157	3.25358	3.25115	3.23855	3.22194	3.21643	3.21192	3.19005	3.18156	3.16197	3.16137	3.15897	3.15685	3.15625	3.18526	3.19866	3.2222	3.21985	3.22063	3.21219	3.19368	3.16227	3.12189	3.07954	3.05231	3.03822	3.0103	2.9952	2.98272	2.96473	2.9284	2.90146	2.88593	2.87679	2.88081	2.90363	2.92993	2.94399	2.95036	2.94596	3.31534	3.30878	3.28981	3.28035	3.26764	3.2408	3.24699	3.23704	3.23121	3.21985	3.22401	3.21458	3.2159	3.25455	3.273	3.28103	3.27207	3.27021	3.24699	3.22115	3.20112	3.17493	3.13672	3.11528	3.08814	3.05115	3.02653	3.02449	3.0086	2.98498	2.97543	2.94743	2.935	2.94201	2.97681	2.98989	3.00432	3.01326	3.00087	3.36549	3.35276	3.34025	3.3249	3.29314	3.29181	3.29513	3.29601	3.28149	3.27692	3.27393	3.26717	3.28081	3.32056	3.32572	3.32675	3.31639	3.30081	3.27138	3.25527	3.24576	3.22141	3.18921	3.15746	3.12254	3.07882	3.06446	3.06296	3.05614	3.04689	3.02612	2.99739	2.98945	3.00945	3.031	3.04454	3.06032	3.0607	3.04258	3.40432	3.39672	3.37931	3.34733	3.33866	3.33546	3.34713	3.33965	3.33143	3.32139	3.32015	3.32531	3.34321	3.3681	3.36717	3.36605	3.344	3.32243	3.3019	3.29491	3.28556	3.26505	3.22505	3.18696	3.14613	3.11261	3.09968	3.10517	3.10924	3.09026	3.06819	3.04493	3.05038	3.05994	3.08099	3.09587	3.10312	3.09726	3.05805	3.44358	3.4312	3.39915	3.38775	3.37803	3.3831	3.38614	3.38364	3.37088	3.36305	3.37199	3.38202	3.38846	3.40586	3.40312	3.39076	3.36361	3.34967	3.33766	3.33062	3.32346	3.29535	3.25042	3.20737	3.17522	3.14426	3.13862	3.1529	3.14706	3.12678	3.1089	3.09899	3.09656	3.10687	3.1284	3.13545	3.1364	3.11093	3.10449	3.47465	3.44886	3.43521	3.42308	3.42144	3.41913	3.42586	3.4188	3.40824	3.41027	3.42325	3.42357	3.42455	3.43886	3.42586	3.40841	3.38846	3.38184	3.37014	3.36493	3.35005	3.31702	3.26811	3.23274	3.20276	3.17955	3.18298	3.18724	3.17926	3.16256	3.15594	3.14051	3.13988	3.15168	3.16524	3.16643	3.14891	3.15229	3.1452	3.49066	3.48116	3.46702	3.4624	3.45454	3.45606	3.45788	3.4524	3.45102	3.45743	3.4612	3.45697	3.45621	3.45984	3.44217	3.43088	3.41797	3.41128	3.40157	3.38917	3.36922	3.33224	3.29026	3.25696	3.23376	3.22011	3.21511	3.21669	3.21112	3.20439	3.19257	3.17984	3.18156	3.18667	3.19424	3.17811	3.18696	3.18893	3.18808	3.52009	3.50987	3.5027	3.49262	3.48869	3.48601	3.48869	3.49122	3.49415	3.49262	3.49192	3.48643	3.4764	3.47494	3.463	3.45773	3.44514	3.43996	3.4239	3.40671	3.38274	3.35141	3.31154	3.28443	3.26975	3.24969	3.24279	3.24601	3.24871	3.23729	3.22763	3.21801	3.21431	3.21431	3.2052	3.21378	3.22089	3.22789	3.22737	3.54642	3.54233	3.53033	3.52401	3.51654	3.51495	3.52453	3.53071	3.5266	3.52127	3.51917	3.50529	3.49094	3.49429	3.48799	3.48259	3.47173	3.46045	3.44012	3.41913	3.39985	3.36996	3.33586	3.3166	3.29623	3.27531	3.27045	3.28081	3.27852	3.26905	3.26198	3.24822	3.2403	3.22479	3.2388	3.24576	3.2572	3.26387	3.26458	3.57634	3.56761	3.55919	3.54974	3.54357	3.54876	3.56122	3.56062	3.55315	3.54679	3.53668	3.51891	3.50961	3.51759	3.51121	3.50705	3.4908	3.47538	3.45163	3.43489	3.41647	3.39129	3.36455	3.34044	3.31931	3.30103	3.30341	3.30856	3.3075	3.30038	3.28937	3.27231	3.25018	3.25696	3.26905	3.28012	3.29092	3.2982	3.28847	3.59977	3.59417	3.58297	3.57484	3.5753	3.58354	3.58917	3.58524	3.57692	3.56324	3.54937	3.53643	3.53212	3.53933	3.53415	3.52466	3.50474	3.48601	3.46627	3.45025	3.43569	3.41664	3.38596	3.36135	3.34262	3.33183	3.3298	3.33566	3.33626	3.32552	3.31133	3.28149	3.28058	3.28601	3.30168	3.31218	3.32325	3.32035	3.306	3.62449	3.61616	3.60627	3.60444	3.6081	3.61013	3.61225	3.60735	3.59229	3.57519	3.56573	3.55763	3.55315	3.56086	3.55072	3.53757	3.51468	3.49955	3.48058	3.46805	3.45864	3.43569	3.40483	3.38256	3.3707	3.3566	3.35564	3.36267	3.35946	3.34577	3.31973	3.30984	3.30814	3.31744	3.33224	3.34301	3.3442	3.33666	3.33686	3.64503	3.63779	3.63387	3.63518	3.63327	3.63215	3.63306	3.6217	3.60347	3.59062	3.58557	3.57749	3.57403	3.57646	3.56289	3.54679	3.52737	3.51282	3.49721	3.4894	3.47596	3.45255	3.42406	3.40824	3.3934	3.38093	3.38148	3.38453	3.37822	3.35353	3.34577	3.33566	3.33806	3.34694	3.36173	3.36305	3.35965	3.36549	3.36305	3.6653	3.66351	3.66266	3.65887	3.65418	3.65205	3.6466	3.63215	3.61794	3.60938	3.60423	3.59726	3.58917	3.58794	3.57159	3.55859	3.53983	3.52827	3.5172	3.50556	3.49136	3.46982	3.44747	3.42911	3.41581	3.40535	3.40243	3.40226	3.38543	3.37767	3.36959	3.3638	3.36624	3.37548	3.38093	3.37785	3.38703	3.39005	3.39235	3.68949	3.69046	3.68494	3.67861	3.67311	3.66502	3.65648	3.64572	3.63558	3.62706	3.62284	3.61162	3.60032	3.59616	3.58274	3.57019	3.55437	3.54691	3.53237	3.51996	3.50718	3.49094	3.46657	3.44979	3.43838	3.42521	3.41946	3.40909	3.4079	3.39985	3.39568	3.39041	3.39358	3.3941	3.39515	3.40415	3.41044	3.41764	3.41664	3.71492	3.71139	3.70355	3.69653	3.68547	3.67449	3.66932	3.66229	3.65225	3.64473	3.63639	3.62221	3.60831	3.6067	3.59373	3.58377	3.57194	3.5611	3.54593	3.53479	3.5266	3.50826	3.48558	3.4707	3.45682	3.44138	3.42602	3.4304	3.42862	3.42423	3.42045	3.41631	3.41145	3.4079	3.42045	3.42667	3.4368	3.44059	3.45102
2021-02-09	18366.7	129954	12.3778		2.40312	2.33646	2.38021	2.31387	2.04922	2.33646	2.31597	2.39967	2.32015	2.36736	2.30963	2.32428	2.42325	2.46982	2.38382	2.32634	2.3032	2.13354	2.0086	2.13354	2.23553	2.22789	2.24551	2.12385	2.00432	1.86923	1.98677	1.99123	2.07188	2.17026	2.06819	2.03342	2.0607	2.16732	2.10037	2.11727	2.14301	2.07555	2.00432	2.6721	2.65992	2.64933	2.50243	2.5172	2.62737	2.66087	2.66276	2.64542	2.64048	2.61805	2.67761	2.74819	2.72997	2.65706	2.61595	2.52763	2.37658	2.37658	2.48855	2.53275	2.53782	2.48996	2.36922	2.24304	2.233	2.29003	2.33445	2.42488	2.42325	2.35218	2.3483	2.4183	2.43616	2.40993	2.43136	2.41162	2.34242	2.14922	2.85126	2.82151	2.74663	2.72835	2.72916	2.8293	2.82413	2.84073	2.81023	2.81158	2.83251	2.88705	2.90417	2.87448	2.81624	2.73957	2.64246	2.57287	2.61278	2.67852	2.71349	2.67943	2.61278	2.48855	2.43457	2.42975	2.49554	2.5611	2.5832	2.57171	2.53148	2.5682	2.58883	2.60638	2.5977	2.58995	2.55509	2.41497	2.43136	2.9619	2.8893	2.8893	2.8704	2.89597	2.94645	2.95424	2.95279	2.93298	2.96047	2.989	3.00561	3.00604	2.97772	2.89818	2.81358	2.75967	2.73719	2.76268	2.81491	2.81291	2.76268	2.68485	2.60746	2.5682	2.58771	2.6637	2.68215	2.69108	2.68842	2.68753	2.69548	2.71517	2.7348	2.71181	2.6902	2.60097	2.58995	2.5966	3.01199	2.99651	2.99211	2.99695	2.99826	3.04805	3.04297	3.04454	3.04999	3.08207	3.08529	3.08814	3.08458	3.03583	2.95085	2.89597	2.87332	2.85431	2.87795	2.89542	2.87564	2.81491	2.76418	2.70157	2.68842	2.72835	2.76193	2.77012	2.78247	2.80277	2.78746	2.79727	2.81823	2.82086	2.78958	2.72428	2.72263	2.71096	2.73239	3.09517	3.07882	3.09096	3.0799	3.08955	3.1209	3.11893	3.13767	3.15137	3.16137	3.15503	3.15412	3.13066	3.07482	3.01242	2.98182	2.9619	2.94988	2.94841	2.94792	2.91645	2.87506	2.83187	2.79309	2.80346	2.81425	2.83632	2.84757	2.87679	2.88138	2.87157	2.88423	2.89042	2.88252	2.8169	2.81889	2.81491	2.81889	2.83632	3.16197	3.16137	3.15897	3.15685	3.15625	3.18526	3.19866	3.2222	3.21985	3.22063	3.21219	3.19368	3.16227	3.12189	3.07954	3.05231	3.03822	3.0103	2.9952	2.98272	2.96473	2.9284	2.90146	2.88593	2.87679	2.88081	2.90363	2.92993	2.94399	2.95036	2.94596	2.94694	2.94349	2.90472	2.89487	2.89432	2.902	2.9058	2.92273	3.23121	3.21985	3.22401	3.21458	3.2159	3.25455	3.273	3.28103	3.27207	3.27021	3.24699	3.22115	3.20112	3.17493	3.13672	3.11528	3.08814	3.05115	3.02653	3.02449	3.0086	2.98498	2.97543	2.94743	2.935	2.94201	2.97681	2.98989	3.00432	3.01326	3.00087	2.99388	2.96284	2.96942	2.95904	2.96802	2.97497	2.98046	2.97359	3.28149	3.27692	3.27393	3.26717	3.28081	3.32056	3.32572	3.32675	3.31639	3.30081	3.27138	3.25527	3.24576	3.22141	3.18921	3.15746	3.12254	3.07882	3.06446	3.06296	3.05614	3.04689	3.02612	2.99739	2.98945	3.00945	3.031	3.04454	3.06032	3.0607	3.04258	3.01115	3.01995	3.02407	3.02325	3.03141	3.03941	3.02531	3.00903	3.33143	3.32139	3.32015	3.32531	3.34321	3.3681	3.36717	3.36605	3.344	3.32243	3.3019	3.29491	3.28556	3.26505	3.22505	3.18696	3.14613	3.11261	3.09968	3.10517	3.10924	3.09026	3.06819	3.04493	3.05038	3.05994	3.08099	3.09587	3.10312	3.09726	3.05805	3.06258	3.06893	3.0799	3.07954	3.08849	3.07882	3.0569	3.06819	3.37088	3.36305	3.37199	3.38202	3.38846	3.40586	3.40312	3.39076	3.36361	3.34967	3.33766	3.33062	3.32346	3.29535	3.25042	3.20737	3.17522	3.14426	3.13862	3.1529	3.14706	3.12678	3.1089	3.09899	3.09656	3.10687	3.1284	3.13545	3.1364	3.11093	3.10449	3.10721	3.11959	3.12969	3.13098	3.12385	3.10687	3.11025	3.11561	3.40824	3.41027	3.42325	3.42357	3.42455	3.43886	3.42586	3.40841	3.38846	3.38184	3.37014	3.36493	3.35005	3.31702	3.26811	3.23274	3.20276	3.17955	3.18298	3.18724	3.17926	3.16256	3.15594	3.14051	3.13988	3.15168	3.16524	3.16643	3.14891	3.15229	3.1452	3.15381	3.16524	3.1758	3.16316	3.14922	3.15473	3.15351	3.16613	3.45102	3.45743	3.4612	3.45697	3.45621	3.45984	3.44217	3.43088	3.41797	3.41128	3.40157	3.38917	3.36922	3.33224	3.29026	3.25696	3.23376	3.22011	3.21511	3.21669	3.21112	3.20439	3.19257	3.17984	3.18156	3.18667	3.19424	3.17811	3.18696	3.18893	3.18808	3.19618	3.2079	3.20493	3.18639	3.19285	3.19396	3.20003	3.20629	3.49415	3.49262	3.49192	3.48643	3.4764	3.47494	3.463	3.45773	3.44514	3.43996	3.4239	3.40671	3.38274	3.35141	3.31154	3.28443	3.26975	3.24969	3.24279	3.24601	3.24871	3.23729	3.22763	3.21801	3.21431	3.21431	3.2052	3.21378	3.22089	3.22789	3.22737	3.23603	3.23502	3.22608	3.2266	3.22891	3.23654	3.23729	3.26079	3.5266	3.52127	3.51917	3.50529	3.49094	3.49429	3.48799	3.48259	3.47173	3.46045	3.44012	3.41913	3.39985	3.36996	3.33586	3.3166	3.29623	3.27531	3.27045	3.28081	3.27852	3.26905	3.26198	3.24822	3.2403	3.22479	3.2388	3.24576	3.2572	3.26387	3.26458	3.2615	3.25479	3.26293	3.26007	3.26834	3.27091	3.28825	3.28959	3.55315	3.54679	3.53668	3.51891	3.50961	3.51759	3.51121	3.50705	3.4908	3.47538	3.45163	3.43489	3.41647	3.39129	3.36455	3.34044	3.31931	3.30103	3.30341	3.30856	3.3075	3.30038	3.28937	3.27231	3.25018	3.25696	3.26905	3.28012	3.29092	3.2982	3.28847	3.28012	3.28937	3.2938	3.29688	3.30038	3.31827	3.31534	3.3075	3.57692	3.56324	3.54937	3.53643	3.53212	3.53933	3.53415	3.52466	3.50474	3.48601	3.46627	3.45025	3.43569	3.41664	3.38596	3.36135	3.34262	3.33183	3.3298	3.33566	3.33626	3.32552	3.31133	3.28149	3.28058	3.28601	3.30168	3.31218	3.32325	3.32035	3.306	3.31281	3.31848	3.32797	3.32695	3.34479	3.34361	3.33224	3.34223	3.59229	3.57519	3.56573	3.55763	3.55315	3.56086	3.55072	3.53757	3.51468	3.49955	3.48058	3.46805	3.45864	3.43569	3.40483	3.38256	3.3707	3.3566	3.35564	3.36267	3.35946	3.34577	3.31973	3.30984	3.30814	3.31744	3.33224	3.34301	3.3442	3.33666	3.33686	3.34044	3.35083	3.35603	3.36884	3.36866	3.35946	3.36511	3.37254	3.60347	3.59062	3.58557	3.57749	3.57403	3.57646	3.56289	3.54679	3.52737	3.51282	3.49721	3.4894	3.47596	3.45255	3.42406	3.40824	3.3934	3.38093	3.38148	3.38453	3.37822	3.35353	3.34577	3.33566	3.33806	3.34694	3.36173	3.36305	3.35965	3.36549	3.36305	3.37125	3.37749	3.39533	3.39146	3.38364	3.39041	3.39393	3.40739	3.61794	3.60938	3.60423	3.59726	3.58917	3.58794	3.57159	3.55859	3.53983	3.52827	3.5172	3.50556	3.49136	3.46982	3.44747	3.42911	3.41581	3.40535	3.40243	3.40226	3.38543	3.37767	3.36959	3.3638	3.36624	3.37548	3.38093	3.37785	3.38703	3.39005	3.39235	3.39672	3.41497	3.41664	3.40569	3.41296	3.41764	3.42716	3.43933	3.63558	3.62706	3.62284	3.61162	3.60032	3.59616	3.58274	3.57019	3.55437	3.54691	3.53237	3.51996	3.50718	3.49094	3.46657	3.44979	3.43838	3.42521	3.41946	3.40909	3.4079	3.39985	3.39568	3.39041	3.39358	3.3941	3.39515	3.40415	3.41044	3.41764	3.41664	3.43265	3.43537	3.43008	3.43361	3.43886	3.44917	3.45773	3.47407	3.65225	3.64473	3.63639	3.62221	3.60831	3.6067	3.59373	3.58377	3.57194	3.5611	3.54593	3.53479	3.5266	3.50826	3.48558	3.4707	3.45682	3.44138	3.42602	3.4304	3.42862	3.42423	3.42045	3.41631	3.41145	3.4079	3.42045	3.42667	3.4368	3.44059	3.45102	3.45225	3.44824	3.45652	3.45834	3.46894	3.47828	3.49108	3.49471
2021-02-17	3549.63	120955	11.6328		2.32015	2.36736	2.30963	2.32428	2.42325	2.46982	2.38382	2.32634	2.3032	2.13354	2.0086	2.13354	2.23553	2.22789	2.24551	2.12385	2.00432	1.86923	1.98677	1.99123	2.07188	2.17026	2.06819	2.03342	2.0607	2.16732	2.10037	2.11727	2.14301	2.07555	2.00432	1.60206	2.11059	2.09691	2.16137	2.16435	2.17898	2.01703	1.90309	2.64542	2.64048	2.61805	2.67761	2.74819	2.72997	2.65706	2.61595	2.52763	2.37658	2.37658	2.48855	2.53275	2.53782	2.48996	2.36922	2.24304	2.233	2.29003	2.33445	2.42488	2.42325	2.35218	2.3483	2.4183	2.43616	2.40993	2.43136	2.41162	2.34242	2.14922	2.22789	2.40483	2.43136	2.46389	2.47276	2.40654	2.26482	2.35984	2.81023	2.81158	2.83251	2.88705	2.90417	2.87448	2.81624	2.73957	2.64246	2.57287	2.61278	2.67852	2.71349	2.67943	2.61278	2.48855	2.43457	2.42975	2.49554	2.5611	2.5832	2.57171	2.53148	2.5682	2.58883	2.60638	2.5977	2.58995	2.55509	2.41497	2.43136	2.46835	2.60097	2.61909	2.64542	2.60314	2.52504	2.52244	2.5611	2.93298	2.96047	2.989	3.00561	3.00604	2.97772	2.89818	2.81358	2.75967	2.73719	2.76268	2.81491	2.81291	2.76268	2.68485	2.60746	2.5682	2.58771	2.6637	2.68215	2.69108	2.68842	2.68753	2.69548	2.71517	2.7348	2.71181	2.6902	2.60097	2.58995	2.5966	2.64246	2.7364	2.75358	2.73719	2.68215	2.68485	2.67025	2.72016	3.04999	3.08207	3.08529	3.08814	3.08458	3.03583	2.95085	2.89597	2.87332	2.85431	2.87795	2.89542	2.87564	2.81491	2.76418	2.70157	2.68842	2.72835	2.76193	2.77012	2.78247	2.80277	2.78746	2.79727	2.81823	2.82086	2.78958	2.72428	2.72263	2.71096	2.73239	2.76716	2.84261	2.82672	2.79657	2.79934	2.79169	2.79865	2.82413	3.15137	3.16137	3.15503	3.15412	3.13066	3.07482	3.01242	2.98182	2.9619	2.94988	2.94841	2.94792	2.91645	2.87506	2.83187	2.79309	2.80346	2.81425	2.83632	2.84757	2.87679	2.88138	2.87157	2.88423	2.89042	2.88252	2.8169	2.81889	2.81491	2.81889	2.83632	2.86688	2.90309	2.87564	2.8893	2.88366	2.89209	2.88705	2.94547	3.21985	3.22063	3.21219	3.19368	3.16227	3.12189	3.07954	3.05231	3.03822	3.0103	2.9952	2.98272	2.96473	2.9284	2.90146	2.88593	2.87679	2.88081	2.90363	2.92993	2.94399	2.95036	2.94596	2.94694	2.94349	2.90472	2.89487	2.89432	2.902	2.9058	2.92273	2.92428	2.94448	2.95424	2.95904	2.96661	2.96473	2.99388	3.00303	3.27207	3.27021	3.24699	3.22115	3.20112	3.17493	3.13672	3.11528	3.08814	3.05115	3.02653	3.02449	3.0086	2.98498	2.97543	2.94743	2.935	2.94201	2.97681	2.98989	3.00432	3.01326	3.00087	2.99388	2.96284	2.96942	2.95904	2.96802	2.97497	2.98046	2.97359	2.96379	3.01242	3.01494	3.02979	3.02857	3.05576	3.04571	3.03703	3.31639	3.30081	3.27138	3.25527	3.24576	3.22141	3.18921	3.15746	3.12254	3.07882	3.06446	3.06296	3.05614	3.04689	3.02612	2.99739	2.98945	3.00945	3.031	3.04454	3.06032	3.0607	3.04258	3.01115	3.01995	3.02407	3.02325	3.03141	3.03941	3.02531	3.00903	3.02898	3.06595	3.07773	3.08386	3.10823	3.10106	3.07664	3.09968	3.344	3.32243	3.3019	3.29491	3.28556	3.26505	3.22505	3.18696	3.14613	3.11261	3.09968	3.10517	3.10924	3.09026	3.06819	3.04493	3.05038	3.05994	3.08099	3.09587	3.10312	3.09726	3.05805	3.06258	3.06893	3.0799	3.07954	3.08849	3.07882	3.0569	3.06819	3.08063	3.12222	3.12646	3.15473	3.1486	3.1284	3.13418	3.15137	3.36361	3.34967	3.33766	3.33062	3.32346	3.29535	3.25042	3.20737	3.17522	3.14426	3.13862	3.1529	3.14706	3.12678	3.1089	3.09899	3.09656	3.10687	3.1284	3.13545	3.1364	3.11093	3.10449	3.10721	3.11959	3.12969	3.13098	3.12385	3.10687	3.11025	3.11561	3.13513	3.16643	3.19117	3.19117	3.17319	3.17984	3.18213	3.2079	3.38846	3.38184	3.37014	3.36493	3.35005	3.31702	3.26811	3.23274	3.20276	3.17955	3.18298	3.18724	3.17926	3.16256	3.15594	3.14051	3.13988	3.15168	3.16524	3.16643	3.14891	3.15229	3.1452	3.15381	3.16524	3.1758	3.16316	3.14922	3.15473	3.15351	3.16613	3.17811	3.22583	3.22479	3.21352	3.21985	3.22324	3.23502	3.25744	3.41797	3.41128	3.40157	3.38917	3.36922	3.33224	3.29026	3.25696	3.23376	3.22011	3.21511	3.21669	3.21112	3.20439	3.19257	3.17984	3.18156	3.18667	3.19424	3.17811	3.18696	3.18893	3.18808	3.19618	3.2079	3.20493	3.18639	3.19285	3.19396	3.20003	3.20629	3.23603	3.25696	3.24551	3.25624	3.25959	3.27161	3.28171	3.3092	3.44514	3.43996	3.4239	3.40671	3.38274	3.35141	3.31154	3.28443	3.26975	3.24969	3.24279	3.24601	3.24871	3.23729	3.22763	3.21801	3.21431	3.21431	3.2052	3.21378	3.22089	3.22789	3.22737	3.23603	3.23502	3.22608	3.2266	3.22891	3.23654	3.23729	3.26079	3.26647	3.27623	3.28533	3.29292	3.30428	3.31471	3.33082	3.33905	3.47173	3.46045	3.44012	3.41913	3.39985	3.36996	3.33586	3.3166	3.29623	3.27531	3.27045	3.28081	3.27852	3.26905	3.26198	3.24822	3.2403	3.22479	3.2388	3.24576	3.2572	3.26387	3.26458	3.2615	3.25479	3.26293	3.26007	3.26834	3.27091	3.28825	3.28959	3.28533	3.31345	3.31973	3.33445	3.34439	3.3604	3.35927	3.35965	3.4908	3.47538	3.45163	3.43489	3.41647	3.39129	3.36455	3.34044	3.31931	3.30103	3.30341	3.30856	3.3075	3.30038	3.28937	3.27231	3.25018	3.25696	3.26905	3.28012	3.29092	3.2982	3.28847	3.28012	3.28937	3.2938	3.29688	3.30038	3.31827	3.31534	3.3075	3.32181	3.34577	3.35889	3.37199	3.38721	3.38703	3.37894	3.40123	3.50474	3.48601	3.46627	3.45025	3.43569	3.41664	3.38596	3.36135	3.34262	3.33183	3.3298	3.33566	3.33626	3.32552	3.31133	3.28149	3.28058	3.28601	3.30168	3.31218	3.32325	3.32035	3.306	3.31281	3.31848	3.32797	3.32695	3.34479	3.34361	3.33224	3.34223	3.35353	3.38274	3.39445	3.41229	3.41229	3.40552	3.4188	3.4368	3.51468	3.49955	3.48058	3.46805	3.45864	3.43569	3.40483	3.38256	3.3707	3.3566	3.35564	3.36267	3.35946	3.34577	3.31973	3.30984	3.30814	3.31744	3.33224	3.34301	3.3442	3.33666	3.33686	3.34044	3.35083	3.35603	3.36884	3.36866	3.35946	3.36511	3.37254	3.38987	3.41647	3.43281	3.436	3.42975	3.44311	3.45301	3.45834	3.52737	3.51282	3.49721	3.4894	3.47596	3.45255	3.42406	3.40824	3.3934	3.38093	3.38148	3.38453	3.37822	3.35353	3.34577	3.33566	3.33806	3.34694	3.36173	3.36305	3.35965	3.36549	3.36305	3.37125	3.37749	3.39533	3.39146	3.38364	3.39041	3.39393	3.40739	3.42308	3.45301	3.45545	3.45255	3.46538	3.47553	3.47378	3.50256	3.53983	3.52827	3.5172	3.50556	3.49136	3.46982	3.44747	3.42911	3.41581	3.40535	3.40243	3.40226	3.38543	3.37767	3.36959	3.3638	3.36624	3.37548	3.38093	3.37785	3.38703	3.39005	3.39235	3.39672	3.41497	3.41664	3.40569	3.41296	3.41764	3.42716	3.43933	3.45909	3.47465	3.47129	3.48643	3.49624	3.49527	3.51654	3.54654	3.55437	3.54691	3.53237	3.51996	3.50718	3.49094	3.46657	3.44979	3.43838	3.42521	3.41946	3.40909	3.4079	3.39985	3.39568	3.39041	3.39358	3.3941	3.39515	3.40415	3.41044	3.41764	3.41664	3.43265	3.43537	3.43008	3.43361	3.43886	3.44917	3.45773	3.47407	3.48044	3.48982	3.50379	3.51587	3.51508	3.53605	3.55919	3.57565	3.57194	3.5611	3.54593	3.53479	3.5266	3.50826	3.48558	3.4707	3.45682	3.44138	3.42602	3.4304	3.42862	3.42423	3.42045	3.41631	3.41145	3.4079	3.42045	3.42667	3.4368	3.44059	3.45102	3.45225	3.44824	3.45652	3.45834	3.46894	3.47828	3.49108	3.49471	3.49541	3.52101	3.53212	3.5339	3.55413	3.57692	3.58749	3.60054
2021-02-23	2876.55	135302	11.5902		2.38382	2.32634	2.3032	2.13354	2.0086	2.13354	2.23553	2.22789	2.24551	2.12385	2.00432	1.86923	1.98677	1.99123	2.07188	2.17026	2.06819	2.03342	2.0607	2.16732	2.10037	2.11727	2.14301	2.07555	2.00432	1.60206	2.11059	2.09691	2.16137	2.16435	2.17898	2.01703	1.90309	2.17319	2.13033	2.20683	2.15229	2.33244	2.09691	2.65706	2.61595	2.52763	2.37658	2.37658	2.48855	2.53275	2.53782	2.48996	2.36922	2.24304	2.233	2.29003	2.33445	2.42488	2.42325	2.35218	2.3483	2.4183	2.43616	2.40993	2.43136	2.41162	2.34242	2.14922	2.22789	2.40483	2.43136	2.46389	2.47276	2.40654	2.26482	2.35984	2.45332	2.47129	2.48144	2.55267	2.53148	2.31597	2.81624	2.73957	2.64246	2.57287	2.61278	2.67852	2.71349	2.67943	2.61278	2.48855	2.43457	2.42975	2.49554	2.5611	2.5832	2.57171	2.53148	2.5682	2.58883	2.60638	2.5977	2.58995	2.55509	2.41497	2.43136	2.46835	2.60097	2.61909	2.64542	2.60314	2.52504	2.52244	2.5611	2.64836	2.64147	2.71433	2.68305	2.62531	2.57519	2.89818	2.81358	2.75967	2.73719	2.76268	2.81491	2.81291	2.76268	2.68485	2.60746	2.5682	2.58771	2.6637	2.68215	2.69108	2.68842	2.68753	2.69548	2.71517	2.7348	2.71181	2.6902	2.60097	2.58995	2.5966	2.64246	2.7364	2.75358	2.73719	2.68215	2.68485	2.67025	2.72016	2.76864	2.81491	2.80821	2.75128	2.77159	2.72835	2.95085	2.89597	2.87332	2.85431	2.87795	2.89542	2.87564	2.81491	2.76418	2.70157	2.68842	2.72835	2.76193	2.77012	2.78247	2.80277	2.78746	2.79727	2.81823	2.82086	2.78958	2.72428	2.72263	2.71096	2.73239	2.76716	2.84261	2.82672	2.79657	2.79934	2.79169	2.79865	2.82413	2.90417	2.89098	2.86034	2.8651	2.87506	2.86451	3.01242	2.98182	2.9619	2.94988	2.94841	2.94792	2.91645	2.87506	2.83187	2.79309	2.80346	2.81425	2.83632	2.84757	2.87679	2.88138	2.87157	2.88423	2.89042	2.88252	2.8169	2.81889	2.81491	2.81889	2.83632	2.86688	2.90309	2.87564	2.8893	2.88366	2.89209	2.88705	2.94547	2.96708	2.9345	2.95134	2.95036	2.97635	2.96708	3.07954	3.05231	3.03822	3.0103	2.9952	2.98272	2.96473	2.9284	2.90146	2.88593	2.87679	2.88081	2.90363	2.92993	2.94399	2.95036	2.94596	2.94694	2.94349	2.90472	2.89487	2.89432	2.902	2.9058	2.92273	2.92428	2.94448	2.95424	2.95904	2.96661	2.96473	2.99388	3.00303	3.00389	3.01242	3.02243	3.03703	3.05767	3.06296	3.13672	3.11528	3.08814	3.05115	3.02653	3.02449	3.0086	2.98498	2.97543	2.94743	2.935	2.94201	2.97681	2.98989	3.00432	3.01326	3.00087	2.99388	2.96284	2.96942	2.95904	2.96802	2.97497	2.98046	2.97359	2.96379	3.01242	3.01494	3.02979	3.02857	3.05576	3.04571	3.03703	3.07115	3.07482	3.09691	3.10857	3.13704	3.11428	3.18921	3.15746	3.12254	3.07882	3.06446	3.06296	3.05614	3.04689	3.02612	2.99739	2.98945	3.00945	3.031	3.04454	3.06032	3.0607	3.04258	3.01115	3.01995	3.02407	3.02325	3.03141	3.03941	3.02531	3.00903	3.02898	3.06595	3.07773	3.08386	3.10823	3.10106	3.07664	3.09968	3.12613	3.14145	3.15987	3.17984	3.1807	3.14829	3.22505	3.18696	3.14613	3.11261	3.09968	3.10517	3.10924	3.09026	3.06819	3.04493	3.05038	3.05994	3.08099	3.09587	3.10312	3.09726	3.05805	3.06258	3.06893	3.0799	3.07954	3.08849	3.07882	3.0569	3.06819	3.08063	3.12222	3.12646	3.15473	3.1486	3.1284	3.13418	3.15137	3.18583	3.19866	3.22376	3.21958	3.21005	3.21405	3.25042	3.20737	3.17522	3.14426	3.13862	3.1529	3.14706	3.12678	3.1089	3.09899	3.09656	3.10687	3.1284	3.13545	3.1364	3.11093	3.10449	3.10721	3.11959	3.12969	3.13098	3.12385	3.10687	3.11025	3.11561	3.13513	3.16643	3.19117	3.19117	3.17319	3.17984	3.18213	3.2079	3.23779	3.25744	3.25983	3.2465	3.26764	3.26764	3.26811	3.23274	3.20276	3.17955	3.18298	3.18724	3.17926	3.16256	3.15594	3.14051	3.13988	3.15168	3.16524	3.16643	3.14891	3.15229	3.1452	3.15381	3.16524	3.1758	3.16316	3.14922	3.15473	3.15351	3.16613	3.17811	3.22583	3.22479	3.21352	3.21985	3.22324	3.23502	3.25744	3.29181	3.29092	3.28443	3.29973	3.31534	3.29907	3.29026	3.25696	3.23376	3.22011	3.21511	3.21669	3.21112	3.20439	3.19257	3.17984	3.18156	3.18667	3.19424	3.17811	3.18696	3.18893	3.18808	3.19618	3.2079	3.20493	3.18639	3.19285	3.19396	3.20003	3.20629	3.23603	3.25696	3.24551	3.25624	3.25959	3.27161	3.28171	3.3092	3.32284	3.31387	3.33345	3.3442	3.34361	3.36154	3.31154	3.28443	3.26975	3.24969	3.24279	3.24601	3.24871	3.23729	3.22763	3.21801	3.21431	3.21431	3.2052	3.21378	3.22089	3.22789	3.22737	3.23603	3.23502	3.22608	3.2266	3.22891	3.23654	3.23729	3.26079	3.26647	3.27623	3.28533	3.29292	3.30428	3.31471	3.33082	3.33905	3.3442	3.35984	3.37475	3.3707	3.40037	3.42127	3.33586	3.3166	3.29623	3.27531	3.27045	3.28081	3.27852	3.26905	3.26198	3.24822	3.2403	3.22479	3.2388	3.24576	3.2572	3.26387	3.26458	3.2615	3.25479	3.26293	3.26007	3.26834	3.27091	3.28825	3.28959	3.28533	3.31345	3.31973	3.33445	3.34439	3.3604	3.35927	3.35965	3.38721	3.39881	3.3995	3.42423	3.4553	3.45969	3.36455	3.34044	3.31931	3.30103	3.30341	3.30856	3.3075	3.30038	3.28937	3.27231	3.25018	3.25696	3.26905	3.28012	3.29092	3.2982	3.28847	3.28012	3.28937	3.2938	3.29688	3.30038	3.31827	3.31534	3.3075	3.32181	3.34577	3.35889	3.37199	3.38721	3.38703	3.37894	3.40123	3.4239	3.42226	3.44979	3.4764	3.49094	3.49192	3.38596	3.36135	3.34262	3.33183	3.3298	3.33566	3.33626	3.32552	3.31133	3.28149	3.28058	3.28601	3.30168	3.31218	3.32325	3.32035	3.306	3.31281	3.31848	3.32797	3.32695	3.34479	3.34361	3.33224	3.34223	3.35353	3.38274	3.39445	3.41229	3.41229	3.40552	3.4188	3.4368	3.44607	3.47012	3.49914	3.51041	3.52101	3.54208	3.40483	3.38256	3.3707	3.3566	3.35564	3.36267	3.35946	3.34577	3.31973	3.30984	3.30814	3.31744	3.33224	3.34301	3.3442	3.33666	3.33686	3.34044	3.35083	3.35603	3.36884	3.36866	3.35946	3.36511	3.37254	3.38987	3.41647	3.43281	3.436	3.42975	3.44311	3.45301	3.45834	3.4915	3.51733	3.53148	3.5392	3.56808	3.58546	3.42406	3.40824	3.3934	3.38093	3.38148	3.38453	3.37822	3.35353	3.34577	3.33566	3.33806	3.34694	3.36173	3.36305	3.35965	3.36549	3.36305	3.37125	3.37749	3.39533	3.39146	3.38364	3.39041	3.39393	3.40739	3.42308	3.45301	3.45545	3.45255	3.46538	3.47553	3.47378	3.50256	3.53656	3.54839	3.55895	3.58444	3.60906	3.63225	3.44747	3.42911	3.41581	3.40535	3.40243	3.40226	3.38543	3.37767	3.36959	3.3638	3.36624	3.37548	3.38093	3.37785	3.38703	3.39005	3.39235	3.39672	3.41497	3.41664	3.40569	3.41296	3.41764	3.42716	3.43933	3.45909	3.47465	3.47129	3.48643	3.49624	3.49527	3.51654	3.54654	3.56632	3.57484	3.60228	3.62397	3.6535	3.66361	3.46657	3.44979	3.43838	3.42521	3.41946	3.40909	3.4079	3.39985	3.39568	3.39041	3.39358	3.3941	3.39515	3.40415	3.41044	3.41764	3.41664	3.43265	3.43537	3.43008	3.43361	3.43886	3.44917	3.45773	3.47407	3.48044	3.48982	3.50379	3.51587	3.51508	3.53605	3.55919	3.57565	3.59173	3.61669	3.64028	3.66699	3.68341	3.69732	3.48558	3.4707	3.45682	3.44138	3.42602	3.4304	3.42862	3.42423	3.42045	3.41631	3.41145	3.4079	3.42045	3.42667	3.4368	3.44059	3.45102	3.45225	3.44824	3.45652	3.45834	3.46894	3.47828	3.49108	3.49471	3.49541	3.52101	3.53212	3.5339	3.55413	3.57692	3.58749	3.60054	3.63205	3.6535	3.68178	3.69601	3.71567	3.72779
2021-03-01	13842.2	127016	12.2451		2.23553	2.22789	2.24551	2.12385	2.00432	1.86923	1.98677	1.99123	2.07188	2.17026	2.06819	2.03342	2.0607	2.16732	2.10037	2.11727	2.14301	2.07555	2.00432	1.60206	2.11059	2.09691	2.16137	2.16435	2.17898	2.01703	1.90309	2.17319	2.13033	2.20683	2.15229	2.33244	2.09691	1.91381	2.22789	2.2014	2.29447	2.29003	2.35984	2.53275	2.53782	2.48996	2.36922	2.24304	2.233	2.29003	2.33445	2.42488	2.42325	2.35218	2.3483	2.4183	2.43616	2.40993	2.43136	2.41162	2.34242	2.14922	2.22789	2.40483	2.43136	2.46389	2.47276	2.40654	2.26482	2.35984	2.45332	2.47129	2.48144	2.55267	2.53148	2.31597	2.39967	2.51587	2.55145	2.59329	2.62737	2.57287	2.71349	2.67943	2.61278	2.48855	2.43457	2.42975	2.49554	2.5611	2.5832	2.57171	2.53148	2.5682	2.58883	2.60638	2.5977	2.58995	2.55509	2.41497	2.43136	2.46835	2.60097	2.61909	2.64542	2.60314	2.52504	2.52244	2.5611	2.64836	2.64147	2.71433	2.68305	2.62531	2.57519	2.61278	2.72016	2.74115	2.79309	2.75511	2.68124	2.81291	2.76268	2.68485	2.60746	2.5682	2.58771	2.6637	2.68215	2.69108	2.68842	2.68753	2.69548	2.71517	2.7348	2.71181	2.6902	2.60097	2.58995	2.5966	2.64246	2.7364	2.75358	2.73719	2.68215	2.68485	2.67025	2.72016	2.76864	2.81491	2.80821	2.75128	2.77159	2.72835	2.78319	2.85733	2.89209	2.88423	2.8293	2.85126	2.87564	2.81491	2.76418	2.70157	2.68842	2.72835	2.76193	2.77012	2.78247	2.80277	2.78746	2.79727	2.81823	2.82086	2.78958	2.72428	2.72263	2.71096	2.73239	2.76716	2.84261	2.82672	2.79657	2.79934	2.79169	2.79865	2.82413	2.90417	2.89098	2.86034	2.8651	2.87506	2.86451	2.90417	2.97727	2.96614	2.94052	2.95665	2.96614	2.91645	2.87506	2.83187	2.79309	2.80346	2.81425	2.83632	2.84757	2.87679	2.88138	2.87157	2.88423	2.89042	2.88252	2.8169	2.81889	2.81491	2.81889	2.83632	2.86688	2.90309	2.87564	2.8893	2.88366	2.89209	2.88705	2.94547	2.96708	2.9345	2.95134	2.95036	2.97635	2.96708	3.01326	3.03902	3.01326	3.04218	3.04922	3.02694	2.96473	2.9284	2.90146	2.88593	2.87679	2.88081	2.90363	2.92993	2.94399	2.95036	2.94596	2.94694	2.94349	2.90472	2.89487	2.89432	2.902	2.9058	2.92273	2.92428	2.94448	2.95424	2.95904	2.96661	2.96473	2.99388	3.00303	3.00389	3.01242	3.02243	3.03703	3.05767	3.06296	3.07041	3.07918	3.10072	3.11959	3.10003	3.13735	3.0086	2.98498	2.97543	2.94743	2.935	2.94201	2.97681	2.98989	3.00432	3.01326	3.00087	2.99388	2.96284	2.96942	2.95904	2.96802	2.97497	2.98046	2.97359	2.96379	3.01242	3.01494	3.02979	3.02857	3.05576	3.04571	3.03703	3.07115	3.07482	3.09691	3.10857	3.13704	3.11428	3.10789	3.15534	3.16909	3.16316	3.19507	3.23325	3.05614	3.04689	3.02612	2.99739	2.98945	3.00945	3.031	3.04454	3.06032	3.0607	3.04258	3.01115	3.01995	3.02407	3.02325	3.03141	3.03941	3.02531	3.00903	3.02898	3.06595	3.07773	3.08386	3.10823	3.10106	3.07664	3.09968	3.12613	3.14145	3.15987	3.17984	3.1807	3.14829	3.17955	3.21617	3.20817	3.2465	3.28012	3.29115	3.10924	3.09026	3.06819	3.04493	3.05038	3.05994	3.08099	3.09587	3.10312	3.09726	3.05805	3.06258	3.06893	3.0799	3.07954	3.08849	3.07882	3.0569	3.06819	3.08063	3.12222	3.12646	3.15473	3.1486	3.1284	3.13418	3.15137	3.18583	3.19866	3.22376	3.21958	3.21005	3.21405	3.23729	3.25139	3.28398	3.32284	3.33244	3.33786	3.14706	3.12678	3.1089	3.09899	3.09656	3.10687	3.1284	3.13545	3.1364	3.11093	3.10449	3.10721	3.11959	3.12969	3.13098	3.12385	3.10687	3.11025	3.11561	3.13513	3.16643	3.19117	3.19117	3.17319	3.17984	3.18213	3.2079	3.23779	3.25744	3.25983	3.2465	3.26764	3.26764	3.27091	3.32056	3.35449	3.37051	3.37511	3.40773	3.17926	3.16256	3.15594	3.14051	3.13988	3.15168	3.16524	3.16643	3.14891	3.15229	3.1452	3.15381	3.16524	3.1758	3.16316	3.14922	3.15473	3.15351	3.16613	3.17811	3.22583	3.22479	3.21352	3.21985	3.22324	3.23502	3.25744	3.29181	3.29092	3.28443	3.29973	3.31534	3.29907	3.33726	3.38578	3.39898	3.40976	3.43965	3.46583	3.21112	3.20439	3.19257	3.17984	3.18156	3.18667	3.19424	3.17811	3.18696	3.18893	3.18808	3.19618	3.2079	3.20493	3.18639	3.19285	3.19396	3.20003	3.20629	3.23603	3.25696	3.24551	3.25624	3.25959	3.27161	3.28171	3.3092	3.32284	3.31387	3.33345	3.3442	3.34361	3.36154	3.40019	3.42732	3.43584	3.46967	3.49388	3.52647	3.24871	3.23729	3.22763	3.21801	3.21431	3.21431	3.2052	3.21378	3.22089	3.22789	3.22737	3.23603	3.23502	3.22608	3.2266	3.22891	3.23654	3.23729	3.26079	3.26647	3.27623	3.28533	3.29292	3.30428	3.31471	3.33082	3.33905	3.3442	3.35984	3.37475	3.3707	3.40037	3.42127	3.44044	3.46195	3.49248	3.52048	3.55096	3.56608	3.27852	3.26905	3.26198	3.24822	3.2403	3.22479	3.2388	3.24576	3.2572	3.26387	3.26458	3.2615	3.25479	3.26293	3.26007	3.26834	3.27091	3.28825	3.28959	3.28533	3.31345	3.31973	3.33445	3.34439	3.3604	3.35927	3.35965	3.38721	3.39881	3.3995	3.42423	3.4553	3.45969	3.47407	3.51548	3.54083	3.57438	3.5885	3.60788	3.3075	3.30038	3.28937	3.27231	3.25018	3.25696	3.26905	3.28012	3.29092	3.2982	3.28847	3.28012	3.28937	3.2938	3.29688	3.30038	3.31827	3.31534	3.3075	3.32181	3.34577	3.35889	3.37199	3.38721	3.38703	3.37894	3.40123	3.4239	3.42226	3.44979	3.4764	3.49094	3.49192	3.52621	3.56146	3.5924	3.61002	3.62829	3.64503	3.33626	3.32552	3.31133	3.28149	3.28058	3.28601	3.30168	3.31218	3.32325	3.32035	3.306	3.31281	3.31848	3.32797	3.32695	3.34479	3.34361	3.33224	3.34223	3.35353	3.38274	3.39445	3.41229	3.41229	3.40552	3.4188	3.4368	3.44607	3.47012	3.49914	3.51041	3.52101	3.54208	3.57113	3.61077	3.62665	3.64797	3.6638	3.68052	3.35946	3.34577	3.31973	3.30984	3.30814	3.31744	3.33224	3.34301	3.3442	3.33666	3.33686	3.34044	3.35083	3.35603	3.36884	3.36866	3.35946	3.36511	3.37254	3.38987	3.41647	3.43281	3.436	3.42975	3.44311	3.45301	3.45834	3.4915	3.51733	3.53148	3.5392	3.56808	3.58546	3.61941	3.64365	3.66323	3.68196	3.69784	3.72591	3.37822	3.35353	3.34577	3.33566	3.33806	3.34694	3.36173	3.36305	3.35965	3.36549	3.36305	3.37125	3.37749	3.39533	3.39146	3.38364	3.39041	3.39393	3.40739	3.42308	3.45301	3.45545	3.45255	3.46538	3.47553	3.47378	3.50256	3.53656	3.54839	3.55895	3.58444	3.60906	3.63225	3.65167	3.67888	3.69609	3.71466	3.74155	3.77298	3.38543	3.37767	3.36959	3.3638	3.36624	3.37548	3.38093	3.37785	3.38703	3.39005	3.39235	3.39672	3.41497	3.41664	3.40569	3.41296	3.41764	3.42716	3.43933	3.45909	3.47465	3.47129	3.48643	3.49624	3.49527	3.51654	3.54654	3.56632	3.57484	3.60228	3.62397	3.6535	3.66361	3.68628	3.71063	3.72779	3.75679	3.78704	3.82354	3.4079	3.39985	3.39568	3.39041	3.39358	3.3941	3.39515	3.40415	3.41044	3.41764	3.41664	3.43265	3.43537	3.43008	3.43361	3.43886	3.44917	3.45773	3.47407	3.48044	3.48982	3.50379	3.51587	3.51508	3.53605	3.55919	3.57565	3.59173	3.61669	3.64028	3.66699	3.68341	3.69732	3.7175	3.74131	3.76871	3.80079	3.83607	3.86445	3.42862	3.42423	3.42045	3.41631	3.41145	3.4079	3.42045	3.42667	3.4368	3.44059	3.45102	3.45225	3.44824	3.45652	3.45834	3.46894	3.47828	3.49108	3.49471	3.49541	3.52101	3.53212	3.5339	3.55413	3.57692	3.58749	3.60054	3.63205	3.6535	3.68178	3.69601	3.71567	3.72779	3.74772	3.78104	3.81158	3.84837	3.87587	3.90466
2021-03-09	8434.04	132829	12.0493		2.07188	2.17026	2.06819	2.03342	2.0607	2.16732	2.10037	2.11727	2.14301	2.07555	2.00432	1.60206	2.11059	2.09691	2.16137	2.16435	2.17898	2.01703	1.90309	2.17319	2.13033	2.20683	2.15229	2.33244	2.09691	1.91381	2.22789	2.2014	2.29447	2.29003	2.35984	2.16137	2.02531	2.36173	2.33244	2.14301	2.48855	2.5302	2.38739	2.42488	2.42325	2.35218	2.3483	2.4183	2.43616	2.40993	2.43136	2.41162	2.34242	2.14922	2.22789	2.40483	2.43136	2.46389	2.47276	2.40654	2.26482	2.35984	2.45332	2.47129	2.48144	2.55267	2.53148	2.31597	2.39967	2.51587	2.55145	2.59329	2.62737	2.57287	2.39967	2.52634	2.64836	2.549	2.65031	2.8109	2.76567	2.66839	2.5832	2.57171	2.53148	2.5682	2.58883	2.60638	2.5977	2.58995	2.55509	2.41497	2.43136	2.46835	2.60097	2.61909	2.64542	2.60314	2.52504	2.52244	2.5611	2.64836	2.64147	2.71433	2.68305	2.62531	2.57519	2.61278	2.72016	2.74115	2.79309	2.75511	2.68124	2.68215	2.74115	2.76641	2.82086	2.89542	2.94988	2.9058	2.92737	2.69108	2.68842	2.68753	2.69548	2.71517	2.7348	2.71181	2.6902	2.60097	2.58995	2.5966	2.64246	2.7364	2.75358	2.73719	2.68215	2.68485	2.67025	2.72016	2.76864	2.81491	2.80821	2.75128	2.77159	2.72835	2.78319	2.85733	2.89209	2.88423	2.8293	2.85126	2.84261	2.83885	2.95036	3.00043	3.01284	3.0465	3.07372	3.0835	2.78247	2.80277	2.78746	2.79727	2.81823	2.82086	2.78958	2.72428	2.72263	2.71096	2.73239	2.76716	2.84261	2.82672	2.79657	2.79934	2.79169	2.79865	2.82413	2.90417	2.89098	2.86034	2.8651	2.87506	2.86451	2.90417	2.97727	2.96614	2.94052	2.95665	2.96614	2.92169	2.99913	3.09026	3.09517	3.0976	3.17406	3.19061	3.21748	2.87679	2.88138	2.87157	2.88423	2.89042	2.88252	2.8169	2.81889	2.81491	2.81889	2.83632	2.86688	2.90309	2.87564	2.8893	2.88366	2.89209	2.88705	2.94547	2.96708	2.9345	2.95134	2.95036	2.97635	2.96708	3.01326	3.03902	3.01326	3.04218	3.04922	3.02694	3.05805	3.12613	3.16879	3.16643	3.21272	3.26928	3.29863	3.29469	2.94399	2.95036	2.94596	2.94694	2.94349	2.90472	2.89487	2.89432	2.902	2.9058	2.92273	2.92428	2.94448	2.95424	2.95904	2.96661	2.96473	2.99388	3.00303	3.00389	3.01242	3.02243	3.03703	3.05767	3.06296	3.07041	3.07918	3.10072	3.11959	3.10003	3.13735	3.17085	3.19893	3.22968	3.26647	3.3006	3.36116	3.36361	3.36977	3.00432	3.01326	3.00087	2.99388	2.96284	2.96942	2.95904	2.96802	2.97497	2.98046	2.97359	2.96379	3.01242	3.01494	3.02979	3.02857	3.05576	3.04571	3.03703	3.07115	3.07482	3.09691	3.10857	3.13704	3.11428	3.10789	3.15534	3.16909	3.16316	3.19507	3.23325	3.23704	3.256	3.31744	3.34498	3.38668	3.41797	3.42846	3.43217	3.06032	3.0607	3.04258	3.01115	3.01995	3.02407	3.02325	3.03141	3.03941	3.02531	3.00903	3.02898	3.06595	3.07773	3.08386	3.10823	3.10106	3.07664	3.09968	3.12613	3.14145	3.15987	3.17984	3.1807	3.14829	3.17955	3.21617	3.20817	3.2465	3.28012	3.29115	3.28959	3.33905	3.38792	3.42341	3.44044	3.47567	3.48344	3.48869	3.10312	3.09726	3.05805	3.06258	3.06893	3.0799	3.07954	3.08849	3.07882	3.0569	3.06819	3.08063	3.12222	3.12646	3.15473	3.1486	3.1284	3.13418	3.15137	3.18583	3.19866	3.22376	3.21958	3.21005	3.21405	3.23729	3.25139	3.28398	3.32284	3.33244	3.33786	3.36698	3.40637	3.45954	3.47305	3.49541	3.5253	3.53403	3.55739	3.1364	3.11093	3.10449	3.10721	3.11959	3.12969	3.13098	3.12385	3.10687	3.11025	3.11561	3.13513	3.16643	3.19117	3.19117	3.17319	3.17984	3.18213	3.2079	3.23779	3.25744	3.25983	3.2465	3.26764	3.26764	3.27091	3.32056	3.35449	3.37051	3.37511	3.40773	3.4304	3.47524	3.50542	3.52427	3.54295	3.57148	3.59638	3.62511	3.14891	3.15229	3.1452	3.15381	3.16524	3.1758	3.16316	3.14922	3.15473	3.15351	3.16613	3.17811	3.22583	3.22479	3.21352	3.21985	3.22324	3.23502	3.25744	3.29181	3.29092	3.28443	3.29973	3.31534	3.29907	3.33726	3.38578	3.39898	3.40976	3.43965	3.46583	3.49582	3.51957	3.55315	3.56891	3.58737	3.629	3.65868	3.69461	3.18696	3.18893	3.18808	3.19618	3.2079	3.20493	3.18639	3.19285	3.19396	3.20003	3.20629	3.23603	3.25696	3.24551	3.25624	3.25959	3.27161	3.28171	3.3092	3.32284	3.31387	3.33345	3.3442	3.34361	3.36154	3.40019	3.42732	3.43584	3.46967	3.49388	3.52647	3.5382	3.56585	3.59506	3.61087	3.64296	3.68708	3.72337	3.74881	3.22089	3.22789	3.22737	3.23603	3.23502	3.22608	3.2266	3.22891	3.23654	3.23729	3.26079	3.26647	3.27623	3.28533	3.29292	3.30428	3.31471	3.33082	3.33905	3.3442	3.35984	3.37475	3.3707	3.40037	3.42127	3.44044	3.46195	3.49248	3.52048	3.55096	3.56608	3.58263	3.6066	3.63468	3.6637	3.69932	3.74796	3.7743	3.80058	3.2572	3.26387	3.26458	3.2615	3.25479	3.26293	3.26007	3.26834	3.27091	3.28825	3.28959	3.28533	3.31345	3.31973	3.33445	3.34439	3.3604	3.35927	3.35965	3.38721	3.39881	3.3995	3.42423	3.4553	3.45969	3.47407	3.51548	3.54083	3.57438	3.5885	3.60788	3.6219	3.64523	3.68485	3.71759	3.75861	3.79623	3.82328	3.83276	3.29092	3.2982	3.28847	3.28012	3.28937	3.2938	3.29688	3.30038	3.31827	3.31534	3.3075	3.32181	3.34577	3.35889	3.37199	3.38721	3.38703	3.37894	3.40123	3.4239	3.42226	3.44979	3.4764	3.49094	3.49192	3.52621	3.56146	3.5924	3.61002	3.62829	3.64503	3.65925	3.69425	3.73632	3.77459	3.80577	3.84292	3.85388	3.8595	3.32325	3.32035	3.306	3.31281	3.31848	3.32797	3.32695	3.34479	3.34361	3.33224	3.34223	3.35353	3.38274	3.39445	3.41229	3.41229	3.40552	3.4188	3.4368	3.44607	3.47012	3.49914	3.51041	3.52101	3.54208	3.57113	3.61077	3.62665	3.64797	3.6638	3.68052	3.7068	3.74468	3.79106	3.82014	3.8515	3.87221	3.87938	3.89862	3.3442	3.33666	3.33686	3.34044	3.35083	3.35603	3.36884	3.36866	3.35946	3.36511	3.37254	3.38987	3.41647	3.43281	3.436	3.42975	3.44311	3.45301	3.45834	3.4915	3.51733	3.53148	3.5392	3.56808	3.58546	3.61941	3.64365	3.66323	3.68196	3.69784	3.72591	3.75587	3.79844	3.83499	3.86445	3.88024	3.89669	3.91682	3.9348	3.35965	3.36549	3.36305	3.37125	3.37749	3.39533	3.39146	3.38364	3.39041	3.39393	3.40739	3.42308	3.45301	3.45545	3.45255	3.46538	3.47553	3.47378	3.50256	3.53656	3.54839	3.55895	3.58444	3.60906	3.63225	3.65167	3.67888	3.69609	3.71466	3.74155	3.77298	3.80835	3.84167	3.87789	3.89237	3.90428	3.93273	3.95158	3.96586	3.38703	3.39005	3.39235	3.39672	3.41497	3.41664	3.40569	3.41296	3.41764	3.42716	3.43933	3.45909	3.47465	3.47129	3.48643	3.49624	3.49527	3.51654	3.54654	3.56632	3.57484	3.60228	3.62397	3.6535	3.66361	3.68628	3.71063	3.72779	3.75679	3.78704	3.82354	3.85065	3.88395	3.90499	3.91577	3.93972	3.96628	3.9815	3.99817	3.41044	3.41764	3.41664	3.43265	3.43537	3.43008	3.43361	3.43886	3.44917	3.45773	3.47407	3.48044	3.48982	3.50379	3.51587	3.51508	3.53605	3.55919	3.57565	3.59173	3.61669	3.64028	3.66699	3.68341	3.69732	3.7175	3.74131	3.76871	3.80079	3.83607	3.86445	3.89209	3.91068	3.92773	3.95032	3.97276	3.99524	4.01271	4.0258	3.4368	3.44059	3.45102	3.45225	3.44824	3.45652	3.45834	3.46894	3.47828	3.49108	3.49471	3.49541	3.52101	3.53212	3.5339	3.55413	3.57692	3.58749	3.60054	3.63205	3.6535	3.68178	3.69601	3.71567	3.72779	3.74772	3.78104	3.81158	3.84837	3.87587	3.90466	3.91834	3.93313	3.96137	3.98259	4.0013	4.02551	4.03945	4.04281
2021-03-15	17640.7	119284	12.3231		2.10037	2.11727	2.14301	2.07555	2.00432	1.60206	2.11059	2.09691	2.16137	2.16435	2.17898	2.01703	1.90309	2.17319	2.13033	2.20683	2.15229	2.33244	2.09691	1.91381	2.22789	2.2014	2.29447	2.29003	2.35984	2.16137	2.02531	2.36173	2.33244	2.14301	2.48855	2.5302	2.38739	2.34635	2.57978	2.56348	2.64147	2.50651	2.57054	2.40993	2.43136	2.41162	2.34242	2.14922	2.22789	2.40483	2.43136	2.46389	2.47276	2.40654	2.26482	2.35984	2.45332	2.47129	2.48144	2.55267	2.53148	2.31597	2.39967	2.51587	2.55145	2.59329	2.62737	2.57287	2.39967	2.52634	2.64836	2.549	2.65031	2.8109	2.76567	2.66839	2.7796	2.87274	2.90526	2.88024	2.84073	2.8657	2.5977	2.58995	2.55509	2.41497	2.43136	2.46835	2.60097	2.61909	2.64542	2.60314	2.52504	2.52244	2.5611	2.64836	2.64147	2.71433	2.68305	2.62531	2.57519	2.61278	2.72016	2.74115	2.79309	2.75511	2.68124	2.68215	2.74115	2.76641	2.82086	2.89542	2.94988	2.9058	2.92737	2.98588	3.07335	3.05115	3.05346	3.02325	3.04532	2.71181	2.6902	2.60097	2.58995	2.5966	2.64246	2.7364	2.75358	2.73719	2.68215	2.68485	2.67025	2.72016	2.76864	2.81491	2.80821	2.75128	2.77159	2.72835	2.78319	2.85733	2.89209	2.88423	2.8293	2.85126	2.84261	2.83885	2.95036	3.00043	3.01284	3.0465	3.07372	3.0835	3.14799	3.17754	3.17522	3.17406	3.15564	3.21431	2.78958	2.72428	2.72263	2.71096	2.73239	2.76716	2.84261	2.82672	2.79657	2.79934	2.79169	2.79865	2.82413	2.90417	2.89098	2.86034	2.8651	2.87506	2.86451	2.90417	2.97727	2.96614	2.94052	2.95665	2.96614	2.92169	2.99913	3.09026	3.09517	3.0976	3.17406	3.19061	3.21748	3.23729	3.27346	3.26928	3.27161	3.29203	3.3516	2.8169	2.81889	2.81491	2.81889	2.83632	2.86688	2.90309	2.87564	2.8893	2.88366	2.89209	2.88705	2.94547	2.96708	2.9345	2.95134	2.95036	2.97635	2.96708	3.01326	3.03902	3.01326	3.04218	3.04922	3.02694	3.05805	3.12613	3.16879	3.16643	3.21272	3.26928	3.29863	3.29469	3.32201	3.35005	3.34928	3.37967	3.4096	3.47407	2.89487	2.89432	2.902	2.9058	2.92273	2.92428	2.94448	2.95424	2.95904	2.96661	2.96473	2.99388	3.00303	3.00389	3.01242	3.02243	3.03703	3.05767	3.06296	3.07041	3.07918	3.10072	3.11959	3.10003	3.13735	3.17085	3.19893	3.22968	3.26647	3.3006	3.36116	3.36361	3.36977	3.39111	3.41747	3.44138	3.47799	3.51851	3.56074	2.95904	2.96802	2.97497	2.98046	2.97359	2.96379	3.01242	3.01494	3.02979	3.02857	3.05576	3.04571	3.03703	3.07115	3.07482	3.09691	3.10857	3.13704	3.11428	3.10789	3.15534	3.16909	3.16316	3.19507	3.23325	3.23704	3.256	3.31744	3.34498	3.38668	3.41797	3.42846	3.43217	3.45286	3.49734	3.52789	3.57264	3.59748	3.63819	3.02325	3.03141	3.03941	3.02531	3.00903	3.02898	3.06595	3.07773	3.08386	3.10823	3.10106	3.07664	3.09968	3.12613	3.14145	3.15987	3.17984	3.1807	3.14829	3.17955	3.21617	3.20817	3.2465	3.28012	3.29115	3.28959	3.33905	3.38792	3.42341	3.44044	3.47567	3.48344	3.48869	3.52699	3.57426	3.61321	3.64306	3.66913	3.68422	3.07954	3.08849	3.07882	3.0569	3.06819	3.08063	3.12222	3.12646	3.15473	3.1486	3.1284	3.13418	3.15137	3.18583	3.19866	3.22376	3.21958	3.21005	3.21405	3.23729	3.25139	3.28398	3.32284	3.33244	3.33786	3.36698	3.40637	3.45954	3.47305	3.49541	3.5253	3.53403	3.55739	3.59923	3.65167	3.67779	3.70808	3.71214	3.7214	3.13098	3.12385	3.10687	3.11025	3.11561	3.13513	3.16643	3.19117	3.19117	3.17319	3.17984	3.18213	3.2079	3.23779	3.25744	3.25983	3.2465	3.26764	3.26764	3.27091	3.32056	3.35449	3.37051	3.37511	3.40773	3.4304	3.47524	3.50542	3.52427	3.54295	3.57148	3.59638	3.62511	3.67265	3.71113	3.73815	3.74757	3.7471	3.7743	3.16316	3.14922	3.15473	3.15351	3.16613	3.17811	3.22583	3.22479	3.21352	3.21985	3.22324	3.23502	3.25744	3.29181	3.29092	3.28443	3.29973	3.31534	3.29907	3.33726	3.38578	3.39898	3.40976	3.43965	3.46583	3.49582	3.51957	3.55315	3.56891	3.58737	3.629	3.65868	3.69461	3.72949	3.7673	3.7751	3.77988	3.79713	3.82184	3.18639	3.19285	3.19396	3.20003	3.20629	3.23603	3.25696	3.24551	3.25624	3.25959	3.27161	3.28171	3.3092	3.32284	3.31387	3.33345	3.3442	3.34361	3.36154	3.40019	3.42732	3.43584	3.46967	3.49388	3.52647	3.5382	3.56585	3.59506	3.61087	3.64296	3.68708	3.72337	3.74881	3.78347	3.80195	3.8055	3.82646	3.84236	3.86171	3.2266	3.22891	3.23654	3.23729	3.26079	3.26647	3.27623	3.28533	3.29292	3.30428	3.31471	3.33082	3.33905	3.3442	3.35984	3.37475	3.3707	3.40037	3.42127	3.44044	3.46195	3.49248	3.52048	3.55096	3.56608	3.58263	3.6066	3.63468	3.6637	3.69932	3.74796	3.7743	3.80058	3.8169	3.83059	3.84954	3.86888	3.88047	3.90238	3.26007	3.26834	3.27091	3.28825	3.28959	3.28533	3.31345	3.31973	3.33445	3.34439	3.3604	3.35927	3.35965	3.38721	3.39881	3.3995	3.42423	3.4553	3.45969	3.47407	3.51548	3.54083	3.57438	3.5885	3.60788	3.6219	3.64523	3.68485	3.71759	3.75861	3.79623	3.82328	3.83276	3.8446	3.87227	3.88986	3.90482	3.9195	3.93656	3.29688	3.30038	3.31827	3.31534	3.3075	3.32181	3.34577	3.35889	3.37199	3.38721	3.38703	3.37894	3.40123	3.4239	3.42226	3.44979	3.4764	3.49094	3.49192	3.52621	3.56146	3.5924	3.61002	3.62829	3.64503	3.65925	3.69425	3.73632	3.77459	3.80577	3.84292	3.85388	3.8595	3.88502	3.91062	3.92418	3.94181	3.9524	3.95737	3.32695	3.34479	3.34361	3.33224	3.34223	3.35353	3.38274	3.39445	3.41229	3.41229	3.40552	3.4188	3.4368	3.44607	3.47012	3.49914	3.51041	3.52101	3.54208	3.57113	3.61077	3.62665	3.64797	3.6638	3.68052	3.7068	3.74468	3.79106	3.82014	3.8515	3.87221	3.87938	3.89862	3.92231	3.9434	3.95961	3.97313	3.97248	3.98037	3.36884	3.36866	3.35946	3.36511	3.37254	3.38987	3.41647	3.43281	3.436	3.42975	3.44311	3.45301	3.45834	3.4915	3.51733	3.53148	3.5392	3.56808	3.58546	3.61941	3.64365	3.66323	3.68196	3.69784	3.72591	3.75587	3.79844	3.83499	3.86445	3.88024	3.89669	3.91682	3.9348	3.95424	3.97736	3.98972	3.99229	3.99471	4.01119	3.39146	3.38364	3.39041	3.39393	3.40739	3.42308	3.45301	3.45545	3.45255	3.46538	3.47553	3.47378	3.50256	3.53656	3.54839	3.55895	3.58444	3.60906	3.63225	3.65167	3.67888	3.69609	3.71466	3.74155	3.77298	3.80835	3.84167	3.87789	3.89237	3.90428	3.93273	3.95158	3.96586	3.9874	4.00629	4.00817	4.01355	4.02457	4.04246	3.40569	3.41296	3.41764	3.42716	3.43933	3.45909	3.47465	3.47129	3.48643	3.49624	3.49527	3.51654	3.54654	3.56632	3.57484	3.60228	3.62397	3.6535	3.66361	3.68628	3.71063	3.72779	3.75679	3.78704	3.82354	3.85065	3.88395	3.90499	3.91577	3.93972	3.96628	3.9815	3.99817	4.01569	4.02407	4.02869	4.04218	4.05492	4.07137	3.43361	3.43886	3.44917	3.45773	3.47407	3.48044	3.48982	3.50379	3.51587	3.51508	3.53605	3.55919	3.57565	3.59173	3.61669	3.64028	3.66699	3.68341	3.69732	3.7175	3.74131	3.76871	3.80079	3.83607	3.86445	3.89209	3.91068	3.92773	3.95032	3.97276	3.99524	4.01271	4.0258	4.0331	4.04387	4.05637	4.07137	4.08304	4.0951	3.45834	3.46894	3.47828	3.49108	3.49471	3.49541	3.52101	3.53212	3.5339	3.55413	3.57692	3.58749	3.60054	3.63205	3.6535	3.68178	3.69601	3.71567	3.72779	3.74772	3.78104	3.81158	3.84837	3.87587	3.90466	3.91834	3.93313	3.96137	3.98259	4.0013	4.02551	4.03945	4.04281	4.0525	4.07063	4.08465	4.09847	4.10616	4.11684
2021-03-23	16568.5	126657	12.3219		2.16137	2.16435	2.17898	2.01703	1.90309	2.17319	2.13033	2.20683	2.15229	2.33244	2.09691	1.91381	2.22789	2.2014	2.29447	2.29003	2.35984	2.16137	2.02531	2.36173	2.33244	2.14301	2.48855	2.5302	2.38739	2.34635	2.57978	2.56348	2.64147	2.50651	2.57054	2.55871	2.57519	2.72263	2.78462	2.86451	2.81823	2.85126	2.68664	2.46389	2.47276	2.40654	2.26482	2.35984	2.45332	2.47129	2.48144	2.55267	2.53148	2.31597	2.39967	2.51587	2.55145	2.59329	2.62737	2.57287	2.39967	2.52634	2.64836	2.549	2.65031	2.8109	2.76567	2.66839	2.7796	2.87274	2.90526	2.88024	2.84073	2.8657	2.86806	2.95617	3.05576	3.12743	3.14301	3.13609	3.07773	2.96284	2.64542	2.60314	2.52504	2.52244	2.5611	2.64836	2.64147	2.71433	2.68305	2.62531	2.57519	2.61278	2.72016	2.74115	2.79309	2.75511	2.68124	2.68215	2.74115	2.76641	2.82086	2.89542	2.94988	2.9058	2.92737	2.98588	3.07335	3.05115	3.05346	3.02325	3.04532	3.10243	3.17984	3.27161	3.30081	3.32222	3.26811	3.21165	3.20412	2.73719	2.68215	2.68485	2.67025	2.72016	2.76864	2.81491	2.80821	2.75128	2.77159	2.72835	2.78319	2.85733	2.89209	2.88423	2.8293	2.85126	2.84261	2.83885	2.95036	3.00043	3.01284	3.0465	3.07372	3.0835	3.14799	3.17754	3.17522	3.17406	3.15564	3.21431	3.273	3.35122	3.40261	3.43281	3.41263	3.35908	3.36361	3.35946	2.79657	2.79934	2.79169	2.79865	2.82413	2.90417	2.89098	2.86034	2.8651	2.87506	2.86451	2.90417	2.97727	2.96614	2.94052	2.95665	2.96614	2.92169	2.99913	3.09026	3.09517	3.0976	3.17406	3.19061	3.21748	3.23729	3.27346	3.26928	3.27161	3.29203	3.3516	3.41614	3.46285	3.51014	3.50447	3.47972	3.47246	3.47683	3.46627	2.8893	2.88366	2.89209	2.88705	2.94547	2.96708	2.9345	2.95134	2.95036	2.97635	2.96708	3.01326	3.03902	3.01326	3.04218	3.04922	3.02694	3.05805	3.12613	3.16879	3.16643	3.21272	3.26928	3.29863	3.29469	3.32201	3.35005	3.34928	3.37967	3.4096	3.47407	3.51388	3.55787	3.57089	3.55955	3.5682	3.56301	3.56062	3.5611	2.95904	2.96661	2.96473	2.99388	3.00303	3.00389	3.01242	3.02243	3.03703	3.05767	3.06296	3.07041	3.07918	3.10072	3.11959	3.10003	3.13735	3.17085	3.19893	3.22968	3.26647	3.3006	3.36116	3.36361	3.36977	3.39111	3.41747	3.44138	3.47799	3.51851	3.56074	3.59934	3.61268	3.61857	3.63438	3.64227	3.63286	3.63849	3.63286	3.02979	3.02857	3.05576	3.04571	3.03703	3.07115	3.07482	3.09691	3.10857	3.13704	3.11428	3.10789	3.15534	3.16909	3.16316	3.19507	3.23325	3.23704	3.256	3.31744	3.34498	3.38668	3.41797	3.42846	3.43217	3.45286	3.49734	3.52789	3.57264	3.59748	3.63819	3.64943	3.65619	3.68458	3.69871	3.70122	3.69966	3.69932	3.67376	3.08386	3.10823	3.10106	3.07664	3.09968	3.12613	3.14145	3.15987	3.17984	3.1807	3.14829	3.17955	3.21617	3.20817	3.2465	3.28012	3.29115	3.28959	3.33905	3.38792	3.42341	3.44044	3.47567	3.48344	3.48869	3.52699	3.57426	3.61321	3.64306	3.66913	3.68422	3.68958	3.71709	3.74233	3.75089	3.75891	3.75297	3.73464	3.71692	3.15473	3.1486	3.1284	3.13418	3.15137	3.18583	3.19866	3.22376	3.21958	3.21005	3.21405	3.23729	3.25139	3.28398	3.32284	3.33244	3.33786	3.36698	3.40637	3.45954	3.47305	3.49541	3.5253	3.53403	3.55739	3.59923	3.65167	3.67779	3.70808	3.71214	3.7214	3.74624	3.77093	3.78979	3.80271	3.80577	3.78433	3.7724	3.77188	3.19117	3.17319	3.17984	3.18213	3.2079	3.23779	3.25744	3.25983	3.2465	3.26764	3.26764	3.27091	3.32056	3.35449	3.37051	3.37511	3.40773	3.4304	3.47524	3.50542	3.52427	3.54295	3.57148	3.59638	3.62511	3.67265	3.71113	3.73815	3.74757	3.7471	3.7743	3.79678	3.81551	3.8374	3.84528	3.83366	3.81816	3.82112	3.82478	3.21352	3.21985	3.22324	3.23502	3.25744	3.29181	3.29092	3.28443	3.29973	3.31534	3.29907	3.33726	3.38578	3.39898	3.40976	3.43965	3.46583	3.49582	3.51957	3.55315	3.56891	3.58737	3.629	3.65868	3.69461	3.72949	3.7673	3.7751	3.77988	3.79713	3.82184	3.83891	3.86052	3.87685	3.87081	3.86398	3.86225	3.86864	3.87151	3.25624	3.25959	3.27161	3.28171	3.3092	3.32284	3.31387	3.33345	3.3442	3.34361	3.36154	3.40019	3.42732	3.43584	3.46967	3.49388	3.52647	3.5382	3.56585	3.59506	3.61087	3.64296	3.68708	3.72337	3.74881	3.78347	3.80195	3.8055	3.82646	3.84236	3.86171	3.88167	3.89801	3.90064	3.89873	3.90385	3.90569	3.9111	3.90854	3.29292	3.30428	3.31471	3.33082	3.33905	3.3442	3.35984	3.37475	3.3707	3.40037	3.42127	3.44044	3.46195	3.49248	3.52048	3.55096	3.56608	3.58263	3.6066	3.63468	3.6637	3.69932	3.74796	3.7743	3.80058	3.8169	3.83059	3.84954	3.86888	3.88047	3.90238	3.91745	3.9207	3.92675	3.93566	3.94349	3.94483	3.94503	3.94151	3.33445	3.34439	3.3604	3.35927	3.35965	3.38721	3.39881	3.3995	3.42423	3.4553	3.45969	3.47407	3.51548	3.54083	3.57438	3.5885	3.60788	3.6219	3.64523	3.68485	3.71759	3.75861	3.79623	3.82328	3.83276	3.8446	3.87227	3.88986	3.90482	3.9195	3.93656	3.93917	3.94567	3.96147	3.97262	3.9795	3.9763	3.97543	3.95957	3.37199	3.38721	3.38703	3.37894	3.40123	3.4239	3.42226	3.44979	3.4764	3.49094	3.49192	3.52621	3.56146	3.5924	3.61002	3.62829	3.64503	3.65925	3.69425	3.73632	3.77459	3.80577	3.84292	3.85388	3.8595	3.88502	3.91062	3.92418	3.94181	3.9524	3.95737	3.96313	3.97896	3.99638	4.00638	4.00864	4.00467	3.99216	3.97759	3.41229	3.41229	3.40552	3.4188	3.4368	3.44607	3.47012	3.49914	3.51041	3.52101	3.54208	3.57113	3.61077	3.62665	3.64797	3.6638	3.68052	3.7068	3.74468	3.79106	3.82014	3.8515	3.87221	3.87938	3.89862	3.92231	3.9434	3.95961	3.97313	3.97248	3.98037	3.99515	4.01254	4.02841	4.03383	4.03503	4.02032	4.0089	4.00234	3.436	3.42975	3.44311	3.45301	3.45834	3.4915	3.51733	3.53148	3.5392	3.56808	3.58546	3.61941	3.64365	3.66323	3.68196	3.69784	3.72591	3.75587	3.79844	3.83499	3.86445	3.88024	3.89669	3.91682	3.9348	3.95424	3.97736	3.98972	3.99229	3.99471	4.01119	4.02755	4.04344	4.05454	4.05877	4.04964	4.03603	4.03197	4.0216	3.45255	3.46538	3.47553	3.47378	3.50256	3.53656	3.54839	3.55895	3.58444	3.60906	3.63225	3.65167	3.67888	3.69609	3.71466	3.74155	3.77298	3.80835	3.84167	3.87789	3.89237	3.90428	3.93273	3.95158	3.96586	3.9874	4.00629	4.00817	4.01355	4.02457	4.04246	4.05744	4.06871	4.07835	4.07262	4.06435	4.05774	4.04999	4.04242	3.48643	3.49624	3.49527	3.51654	3.54654	3.56632	3.57484	3.60228	3.62397	3.6535	3.66361	3.68628	3.71063	3.72779	3.75679	3.78704	3.82354	3.85065	3.88395	3.90499	3.91577	3.93972	3.96628	3.9815	3.99817	4.01569	4.02407	4.02869	4.04218	4.05492	4.07137	4.08192	4.09177	4.0916	4.08657	4.08472	4.07474	4.06952	4.05934	3.51587	3.51508	3.53605	3.55919	3.57565	3.59173	3.61669	3.64028	3.66699	3.68341	3.69732	3.7175	3.74131	3.76871	3.80079	3.83607	3.86445	3.89209	3.91068	3.92773	3.95032	3.97276	3.99524	4.01271	4.0258	4.0331	4.04387	4.05637	4.07137	4.08304	4.0951	4.10432	4.10462	4.10496	4.10595	4.10072	4.09321	4.08543	4.079	3.5339	3.55413	3.57692	3.58749	3.60054	3.63205	3.6535	3.68178	3.69601	3.71567	3.72779	3.74772	3.78104	3.81158	3.84837	3.87587	3.90466	3.91834	3.93313	3.96137	3.98259	4.0013	4.02551	4.03945	4.04281	4.0525	4.07063	4.08465	4.09847	4.10616	4.11684	4.11681	4.1176	4.12356	4.1212	4.11813	4.10829	4.10397	4.09205
2021-03-29	34719.7	139315	12.6846		2.13033	2.20683	2.15229	2.33244	2.09691	1.91381	2.22789	2.2014	2.29447	2.29003	2.35984	2.16137	2.02531	2.36173	2.33244	2.14301	2.48855	2.5302	2.38739	2.34635	2.57978	2.56348	2.64147	2.50651	2.57054	2.55871	2.57519	2.72263	2.78462	2.86451	2.81823	2.85126	2.68664	2.63548	2.83378	2.83759	2.80482	2.8537	2.81558	2.47129	2.48144	2.55267	2.53148	2.31597	2.39967	2.51587	2.55145	2.59329	2.62737	2.57287	2.39967	2.52634	2.64836	2.549	2.65031	2.8109	2.76567	2.66839	2.7796	2.87274	2.90526	2.88024	2.84073	2.8657	2.86806	2.95617	3.05576	3.12743	3.14301	3.13609	3.07773	2.96284	3.04689	3.13672	3.12254	3.13098	3.13609	3.03262	2.64147	2.71433	2.68305	2.62531	2.57519	2.61278	2.72016	2.74115	2.79309	2.75511	2.68124	2.68215	2.74115	2.76641	2.82086	2.89542	2.94988	2.9058	2.92737	2.98588	3.07335	3.05115	3.05346	3.02325	3.04532	3.10243	3.17984	3.27161	3.30081	3.32222	3.26811	3.21165	3.20412	3.25575	3.30276	3.30963	3.30233	3.25334	3.19618	2.81491	2.80821	2.75128	2.77159	2.72835	2.78319	2.85733	2.89209	2.88423	2.8293	2.85126	2.84261	2.83885	2.95036	3.00043	3.01284	3.0465	3.07372	3.0835	3.14799	3.17754	3.17522	3.17406	3.15564	3.21431	3.273	3.35122	3.40261	3.43281	3.41263	3.35908	3.36361	3.35946	3.38739	3.43489	3.4304	3.38561	3.35889	3.35679	2.89098	2.86034	2.8651	2.87506	2.86451	2.90417	2.97727	2.96614	2.94052	2.95665	2.96614	2.92169	2.99913	3.09026	3.09517	3.0976	3.17406	3.19061	3.21748	3.23729	3.27346	3.26928	3.27161	3.29203	3.3516	3.41614	3.46285	3.51014	3.50447	3.47972	3.47246	3.47683	3.46627	3.49886	3.5284	3.49388	3.46583	3.47538	3.48287	2.9345	2.95134	2.95036	2.97635	2.96708	3.01326	3.03902	3.01326	3.04218	3.04922	3.02694	3.05805	3.12613	3.16879	3.16643	3.21272	3.26928	3.29863	3.29469	3.32201	3.35005	3.34928	3.37967	3.4096	3.47407	3.51388	3.55787	3.57089	3.55955	3.5682	3.56301	3.56062	3.5611	3.5807	3.57978	3.55763	3.55943	3.57449	3.57967	3.01242	3.02243	3.03703	3.05767	3.06296	3.07041	3.07918	3.10072	3.11959	3.10003	3.13735	3.17085	3.19893	3.22968	3.26647	3.3006	3.36116	3.36361	3.36977	3.39111	3.41747	3.44138	3.47799	3.51851	3.56074	3.59934	3.61268	3.61857	3.63438	3.64227	3.63286	3.63849	3.63286	3.62655	3.63276	3.63488	3.64266	3.65447	3.64943	3.07482	3.09691	3.10857	3.13704	3.11428	3.10789	3.15534	3.16909	3.16316	3.19507	3.23325	3.23704	3.256	3.31744	3.34498	3.38668	3.41797	3.42846	3.43217	3.45286	3.49734	3.52789	3.57264	3.59748	3.63819	3.64943	3.65619	3.68458	3.69871	3.70122	3.69966	3.69932	3.67376	3.6744	3.69862	3.70586	3.71189	3.71391	3.70757	3.14145	3.15987	3.17984	3.1807	3.14829	3.17955	3.21617	3.20817	3.2465	3.28012	3.29115	3.28959	3.33905	3.38792	3.42341	3.44044	3.47567	3.48344	3.48869	3.52699	3.57426	3.61321	3.64306	3.66913	3.68422	3.68958	3.71709	3.74233	3.75089	3.75891	3.75297	3.73464	3.71692	3.73464	3.76057	3.76634	3.7644	3.76448	3.73807	3.19866	3.22376	3.21958	3.21005	3.21405	3.23729	3.25139	3.28398	3.32284	3.33244	3.33786	3.36698	3.40637	3.45954	3.47305	3.49541	3.5253	3.53403	3.55739	3.59923	3.65167	3.67779	3.70808	3.71214	3.7214	3.74624	3.77093	3.78979	3.80271	3.80577	3.78433	3.7724	3.77188	3.79197	3.81431	3.81298	3.80969	3.79134	3.76768	3.25744	3.25983	3.2465	3.26764	3.26764	3.27091	3.32056	3.35449	3.37051	3.37511	3.40773	3.4304	3.47524	3.50542	3.52427	3.54295	3.57148	3.59638	3.62511	3.67265	3.71113	3.73815	3.74757	3.7471	3.7743	3.79678	3.81551	3.8374	3.84528	3.83366	3.81816	3.82112	3.82478	3.84217	3.85631	3.8537	3.83398	3.81763	3.80713	3.29092	3.28443	3.29973	3.31534	3.29907	3.33726	3.38578	3.39898	3.40976	3.43965	3.46583	3.49582	3.51957	3.55315	3.56891	3.58737	3.629	3.65868	3.69461	3.72949	3.7673	3.7751	3.77988	3.79713	3.82184	3.83891	3.86052	3.87685	3.87081	3.86398	3.86225	3.86864	3.87151	3.88167	3.89332	3.8757	3.85788	3.85297	3.83696	3.31387	3.33345	3.3442	3.34361	3.36154	3.40019	3.42732	3.43584	3.46967	3.49388	3.52647	3.5382	3.56585	3.59506	3.61087	3.64296	3.68708	3.72337	3.74881	3.78347	3.80195	3.8055	3.82646	3.84236	3.86171	3.88167	3.89801	3.90064	3.89873	3.90385	3.90569	3.9111	3.90854	3.91666	3.91344	3.89746	3.8902	3.8799	3.86841	3.35984	3.37475	3.3707	3.40037	3.42127	3.44044	3.46195	3.49248	3.52048	3.55096	3.56608	3.58263	3.6066	3.63468	3.6637	3.69932	3.74796	3.7743	3.80058	3.8169	3.83059	3.84954	3.86888	3.88047	3.90238	3.91745	3.9207	3.92675	3.93566	3.94349	3.94483	3.94503	3.94151	3.93576	3.93344	3.92706	3.91498	3.90849	3.89343	3.39881	3.3995	3.42423	3.4553	3.45969	3.47407	3.51548	3.54083	3.57438	3.5885	3.60788	3.6219	3.64523	3.68485	3.71759	3.75861	3.79623	3.82328	3.83276	3.8446	3.87227	3.88986	3.90482	3.9195	3.93656	3.93917	3.94567	3.96147	3.97262	3.9795	3.9763	3.97543	3.95957	3.95477	3.96076	3.94988	3.94141	3.93136	3.92195	3.42226	3.44979	3.4764	3.49094	3.49192	3.52621	3.56146	3.5924	3.61002	3.62829	3.64503	3.65925	3.69425	3.73632	3.77459	3.80577	3.84292	3.85388	3.8595	3.88502	3.91062	3.92418	3.94181	3.9524	3.95737	3.96313	3.97896	3.99638	4.00638	4.00864	4.00467	3.99216	3.97759	3.98082	3.98191	3.97433	3.96265	3.95756	3.94057	3.47012	3.49914	3.51041	3.52101	3.54208	3.57113	3.61077	3.62665	3.64797	3.6638	3.68052	3.7068	3.74468	3.79106	3.82014	3.8515	3.87221	3.87938	3.89862	3.92231	3.9434	3.95961	3.97313	3.97248	3.98037	3.99515	4.01254	4.02841	4.03383	4.03503	4.02032	4.0089	4.00234	4.00104	4.00467	3.99405	3.98709	3.97474	3.95202	3.51733	3.53148	3.5392	3.56808	3.58546	3.61941	3.64365	3.66323	3.68196	3.69784	3.72591	3.75587	3.79844	3.83499	3.86445	3.88024	3.89669	3.91682	3.9348	3.95424	3.97736	3.98972	3.99229	3.99471	4.01119	4.02755	4.04344	4.05454	4.05877	4.04964	4.03603	4.03197	4.0216	4.02284	4.02309	4.01682	4.00316	3.98534	3.97506	3.54839	3.55895	3.58444	3.60906	3.63225	3.65167	3.67888	3.69609	3.71466	3.74155	3.77298	3.80835	3.84167	3.87789	3.89237	3.90428	3.93273	3.95158	3.96586	3.9874	4.00629	4.00817	4.01355	4.02457	4.04246	4.05744	4.06871	4.07835	4.07262	4.06435	4.05774	4.04999	4.04242	4.04052	4.04442	4.03185	4.01309	4.00672	4.00113	3.57484	3.60228	3.62397	3.6535	3.66361	3.68628	3.71063	3.72779	3.75679	3.78704	3.82354	3.85065	3.88395	3.90499	3.91577	3.93972	3.96628	3.9815	3.99817	4.01569	4.02407	4.02869	4.04218	4.05492	4.07137	4.08192	4.09177	4.0916	4.08657	4.08472	4.07474	4.06952	4.05934	4.06104	4.05854	4.04116	4.03318	4.031	4.02102	3.61669	3.64028	3.66699	3.68341	3.69732	3.7175	3.74131	3.76871	3.80079	3.83607	3.86445	3.89209	3.91068	3.92773	3.95032	3.97276	3.99524	4.01271	4.0258	4.0331	4.04387	4.05637	4.07137	4.08304	4.0951	4.10432	4.10462	4.10496	4.10595	4.10072	4.09321	4.08543	4.079	4.07463	4.06729	4.06002	4.05607	4.04961	4.04088	3.6535	3.68178	3.69601	3.71567	3.72779	3.74772	3.78104	3.81158	3.84837	3.87587	3.90466	3.91834	3.93313	3.96137	3.98259	4.0013	4.02551	4.03945	4.04281	4.0525	4.07063	4.08465	4.09847	4.10616	4.11684	4.11681	4.1176	4.12356	4.1212	4.11813	4.10829	4.10397	4.09205	4.08307	4.08508	4.08156	4.07365	4.06822	4.05698
2021-04-06	95184.6	128766	13.0884		2.29447	2.29003	2.35984	2.16137	2.02531	2.36173	2.33244	2.14301	2.48855	2.5302	2.38739	2.34635	2.57978	2.56348	2.64147	2.50651	2.57054	2.55871	2.57519	2.72263	2.78462	2.86451	2.81823	2.85126	2.68664	2.63548	2.83378	2.83759	2.80482	2.8537	2.81558	2.62737	2.69285	2.84696	2.88423	2.88024	2.82086	2.8055	2.56937	2.59329	2.62737	2.57287	2.39967	2.52634	2.64836	2.549	2.65031	2.8109	2.76567	2.66839	2.7796	2.87274	2.90526	2.88024	2.84073	2.8657	2.86806	2.95617	3.05576	3.12743	3.14301	3.13609	3.07773	2.96284	3.04689	3.13672	3.12254	3.13098	3.13609	3.03262	2.96237	3.07773	3.16702	3.18327	3.15259	3.11428	3.00432	2.8791	2.79309	2.75511	2.68124	2.68215	2.74115	2.76641	2.82086	2.89542	2.94988	2.9058	2.92737	2.98588	3.07335	3.05115	3.05346	3.02325	3.04532	3.10243	3.17984	3.27161	3.30081	3.32222	3.26811	3.21165	3.20412	3.25575	3.30276	3.30963	3.30233	3.25334	3.19618	3.20952	3.2927	3.34792	3.33985	3.31387	3.22324	3.14489	3.1186	2.88423	2.8293	2.85126	2.84261	2.83885	2.95036	3.00043	3.01284	3.0465	3.07372	3.0835	3.14799	3.17754	3.17522	3.17406	3.15564	3.21431	3.273	3.35122	3.40261	3.43281	3.41263	3.35908	3.36361	3.35946	3.38739	3.43489	3.4304	3.38561	3.35889	3.35679	3.37767	3.43473	3.4609	3.45117	3.38578	3.31345	3.2907	3.24797	2.94052	2.95665	2.96614	2.92169	2.99913	3.09026	3.09517	3.0976	3.17406	3.19061	3.21748	3.23729	3.27346	3.26928	3.27161	3.29203	3.3516	3.41614	3.46285	3.51014	3.50447	3.47972	3.47246	3.47683	3.46627	3.49886	3.5284	3.49388	3.46583	3.47538	3.48287	3.49762	3.5293	3.54765	3.50474	3.44979	3.41747	3.38184	3.35908	3.04218	3.04922	3.02694	3.05805	3.12613	3.16879	3.16643	3.21272	3.26928	3.29863	3.29469	3.32201	3.35005	3.34928	3.37967	3.4096	3.47407	3.51388	3.55787	3.57089	3.55955	3.5682	3.56301	3.56062	3.5611	3.5807	3.57978	3.55763	3.55943	3.57449	3.57967	3.58058	3.60444	3.59106	3.55425	3.52815	3.48728	3.46613	3.43521	3.11959	3.10003	3.13735	3.17085	3.19893	3.22968	3.26647	3.3006	3.36116	3.36361	3.36977	3.39111	3.41747	3.44138	3.47799	3.51851	3.56074	3.59934	3.61268	3.61857	3.63438	3.64227	3.63286	3.63849	3.63286	3.62655	3.63276	3.63488	3.64266	3.65447	3.64943	3.64797	3.64276	3.63205	3.617	3.5832	3.55473	3.52673	3.51255	3.16316	3.19507	3.23325	3.23704	3.256	3.31744	3.34498	3.38668	3.41797	3.42846	3.43217	3.45286	3.49734	3.52789	3.57264	3.59748	3.63819	3.64943	3.65619	3.68458	3.69871	3.70122	3.69966	3.69932	3.67376	3.6744	3.69862	3.70586	3.71189	3.71391	3.70757	3.68278	3.67934	3.68511	3.66238	3.63809	3.60477	3.5904	3.55883	3.2465	3.28012	3.29115	3.28959	3.33905	3.38792	3.42341	3.44044	3.47567	3.48344	3.48869	3.52699	3.57426	3.61321	3.64306	3.66913	3.68422	3.68958	3.71709	3.74233	3.75089	3.75891	3.75297	3.73464	3.71692	3.73464	3.76057	3.76634	3.7644	3.76448	3.73807	3.71625	3.72722	3.72419	3.70859	3.67979	3.65858	3.62941	3.58591	3.32284	3.33244	3.33786	3.36698	3.40637	3.45954	3.47305	3.49541	3.5253	3.53403	3.55739	3.59923	3.65167	3.67779	3.70808	3.71214	3.7214	3.74624	3.77093	3.78979	3.80271	3.80577	3.78433	3.7724	3.77188	3.79197	3.81431	3.81298	3.80969	3.79134	3.76768	3.76042	3.76283	3.76455	3.74429	3.7255	3.69214	3.65254	3.63769	3.37051	3.37511	3.40773	3.4304	3.47524	3.50542	3.52427	3.54295	3.57148	3.59638	3.62511	3.67265	3.71113	3.73815	3.74757	3.7471	3.7743	3.79678	3.81551	3.8374	3.84528	3.83366	3.81816	3.82112	3.82478	3.84217	3.85631	3.8537	3.83398	3.81763	3.80713	3.79351	3.79989	3.79609	3.78398	3.75442	3.71223	3.69732	3.69249	3.40976	3.43965	3.46583	3.49582	3.51957	3.55315	3.56891	3.58737	3.629	3.65868	3.69461	3.72949	3.7673	3.7751	3.77988	3.79713	3.82184	3.83891	3.86052	3.87685	3.87081	3.86398	3.86225	3.86864	3.87151	3.88167	3.89332	3.8757	3.85788	3.85297	3.83696	3.82814	3.82905	3.83149	3.80936	3.77188	3.75151	3.74547	3.73207	3.46967	3.49388	3.52647	3.5382	3.56585	3.59506	3.61087	3.64296	3.68708	3.72337	3.74881	3.78347	3.80195	3.8055	3.82646	3.84236	3.86171	3.88167	3.89801	3.90064	3.89873	3.90385	3.90569	3.9111	3.90854	3.91666	3.91344	3.89746	3.8902	3.8799	3.86841	3.85552	3.86195	3.85431	3.82478	3.80632	3.79428	3.78068	3.76989	3.52048	3.55096	3.56608	3.58263	3.6066	3.63468	3.6637	3.69932	3.74796	3.7743	3.80058	3.8169	3.83059	3.84954	3.86888	3.88047	3.90238	3.91745	3.9207	3.92675	3.93566	3.94349	3.94483	3.94503	3.94151	3.93576	3.93344	3.92706	3.91498	3.90849	3.89343	3.88655	3.88326	3.86823	3.8554	3.84423	3.82588	3.81465	3.79948	3.57438	3.5885	3.60788	3.6219	3.64523	3.68485	3.71759	3.75861	3.79623	3.82328	3.83276	3.8446	3.87227	3.88986	3.90482	3.9195	3.93656	3.93917	3.94567	3.96147	3.97262	3.9795	3.9763	3.97543	3.95957	3.95477	3.96076	3.94988	3.94141	3.93136	3.92195	3.90671	3.89631	3.89603	3.88941	3.87251	3.85661	3.84142	3.81697	3.61002	3.62829	3.64503	3.65925	3.69425	3.73632	3.77459	3.80577	3.84292	3.85388	3.8595	3.88502	3.91062	3.92418	3.94181	3.9524	3.95737	3.96313	3.97896	3.99638	4.00638	4.00864	4.00467	3.99216	3.97759	3.98082	3.98191	3.97433	3.96265	3.95756	3.94057	3.91908	3.92241	3.92711	3.91498	3.9002	3.88098	3.85733	3.83174	3.64797	3.6638	3.68052	3.7068	3.74468	3.79106	3.82014	3.8515	3.87221	3.87938	3.89862	3.92231	3.9434	3.95961	3.97313	3.97248	3.98037	3.99515	4.01254	4.02841	4.03383	4.03503	4.02032	4.0089	4.00234	4.00104	4.00467	3.99405	3.98709	3.97474	3.95202	3.94389	3.95173	3.95061	3.94017	3.92231	3.89553	3.87081	3.86463	3.68196	3.69784	3.72591	3.75587	3.79844	3.83499	3.86445	3.88024	3.89669	3.91682	3.9348	3.95424	3.97736	3.98972	3.99229	3.99471	4.01119	4.02755	4.04344	4.05454	4.05877	4.04964	4.03603	4.03197	4.0216	4.02284	4.02309	4.01682	4.00316	3.98534	3.97506	3.97183	3.97396	3.97387	3.96038	3.93556	3.90789	3.90097	3.89221	3.71466	3.74155	3.77298	3.80835	3.84167	3.87789	3.89237	3.90428	3.93273	3.95158	3.96586	3.9874	4.00629	4.00817	4.01355	4.02457	4.04246	4.05744	4.06871	4.07835	4.07262	4.06435	4.05774	4.04999	4.04242	4.04052	4.04442	4.03185	4.01309	4.00672	4.00113	3.99308	3.99603	3.9926	3.97253	3.94685	3.93566	3.92639	3.92231	3.75679	3.78704	3.82354	3.85065	3.88395	3.90499	3.91577	3.93972	3.96628	3.9815	3.99817	4.01569	4.02407	4.02869	4.04218	4.05492	4.07137	4.08192	4.09177	4.0916	4.08657	4.08472	4.07474	4.06952	4.05934	4.06104	4.05854	4.04116	4.03318	4.031	4.02102	4.01423	4.01385	4.00389	3.9829	3.9723	3.95918	3.95429	3.9526	3.80079	3.83607	3.86445	3.89209	3.91068	3.92773	3.95032	3.97276	3.99524	4.01271	4.0258	4.0331	4.04387	4.05637	4.07137	4.08304	4.0951	4.10432	4.10462	4.10496	4.10595	4.10072	4.09321	4.08543	4.079	4.07463	4.06729	4.06002	4.05607	4.04961	4.04088	4.03133	4.02461	4.01355	4.00638	3.99396	3.98511	3.9825	3.97891	3.84837	3.87587	3.90466	3.91834	3.93313	3.96137	3.98259	4.0013	4.02551	4.03945	4.04281	4.0525	4.07063	4.08465	4.09847	4.10616	4.11684	4.11681	4.1176	4.12356	4.1212	4.11813	4.10829	4.10397	4.09205	4.08307	4.08508	4.08156	4.07365	4.06822	4.05698	4.04167	4.03383	4.03547	4.02645	4.01795	4.01144	4.00711	3.99568
2021-04-12	82603.6	144401	13.0766		2.33244	2.14301	2.48855	2.5302	2.38739	2.34635	2.57978	2.56348	2.64147	2.50651	2.57054	2.55871	2.57519	2.72263	2.78462	2.86451	2.81823	2.85126	2.68664	2.63548	2.83378	2.83759	2.80482	2.8537	2.81558	2.62737	2.69285	2.84696	2.88423	2.88024	2.82086	2.8055	2.56937	2.58659	2.74586	2.65896	2.71265	2.64147	2.72509	2.549	2.65031	2.8109	2.76567	2.66839	2.7796	2.87274	2.90526	2.88024	2.84073	2.8657	2.86806	2.95617	3.05576	3.12743	3.14301	3.13609	3.07773	2.96284	3.04689	3.13672	3.12254	3.13098	3.13609	3.03262	2.96237	3.07773	3.16702	3.18327	3.15259	3.11428	3.00432	2.8791	2.97451	3.00561	2.98767	2.97955	2.98632	2.95279	2.82086	2.89542	2.94988	2.9058	2.92737	2.98588	3.07335	3.05115	3.05346	3.02325	3.04532	3.10243	3.17984	3.27161	3.30081	3.32222	3.26811	3.21165	3.20412	3.25575	3.30276	3.30963	3.30233	3.25334	3.19618	3.20952	3.2927	3.34792	3.33985	3.31387	3.22324	3.14489	3.1186	3.14582	3.18441	3.14922	3.17173	3.12548	3.05308	3.00043	3.01284	3.0465	3.07372	3.0835	3.14799	3.17754	3.17522	3.17406	3.15564	3.21431	3.273	3.35122	3.40261	3.43281	3.41263	3.35908	3.36361	3.35946	3.38739	3.43489	3.4304	3.38561	3.35889	3.35679	3.37767	3.43473	3.4609	3.45117	3.38578	3.31345	3.2907	3.24797	3.28217	3.2938	3.28803	3.26741	3.19535	3.20898	3.09517	3.0976	3.17406	3.19061	3.21748	3.23729	3.27346	3.26928	3.27161	3.29203	3.3516	3.41614	3.46285	3.51014	3.50447	3.47972	3.47246	3.47683	3.46627	3.49886	3.5284	3.49388	3.46583	3.47538	3.48287	3.49762	3.5293	3.54765	3.50474	3.44979	3.41747	3.38184	3.35908	3.37162	3.39759	3.36305	3.3189	3.31302	3.34282	3.16643	3.21272	3.26928	3.29863	3.29469	3.32201	3.35005	3.34928	3.37967	3.4096	3.47407	3.51388	3.55787	3.57089	3.55955	3.5682	3.56301	3.56062	3.5611	3.5807	3.57978	3.55763	3.55943	3.57449	3.57967	3.58058	3.60444	3.59106	3.55425	3.52815	3.48728	3.46613	3.43521	3.46	3.45697	3.40483	3.41027	3.4216	3.42684	3.26647	3.3006	3.36116	3.36361	3.36977	3.39111	3.41747	3.44138	3.47799	3.51851	3.56074	3.59934	3.61268	3.61857	3.63438	3.64227	3.63286	3.63849	3.63286	3.62655	3.63276	3.63488	3.64266	3.65447	3.64943	3.64797	3.64276	3.63205	3.617	3.5832	3.55473	3.52673	3.51255	3.51188	3.49094	3.48116	3.49914	3.49276	3.5001	3.34498	3.38668	3.41797	3.42846	3.43217	3.45286	3.49734	3.52789	3.57264	3.59748	3.63819	3.64943	3.65619	3.68458	3.69871	3.70122	3.69966	3.69932	3.67376	3.6744	3.69862	3.70586	3.71189	3.71391	3.70757	3.68278	3.67934	3.68511	3.66238	3.63809	3.60477	3.5904	3.55883	3.54195	3.55449	3.55775	3.55943	3.55642	3.55364	3.42341	3.44044	3.47567	3.48344	3.48869	3.52699	3.57426	3.61321	3.64306	3.66913	3.68422	3.68958	3.71709	3.74233	3.75089	3.75891	3.75297	3.73464	3.71692	3.73464	3.76057	3.76634	3.7644	3.76448	3.73807	3.71625	3.72722	3.72419	3.70859	3.67979	3.65858	3.62941	3.58591	3.5989	3.62003	3.61087	3.61458	3.60379	3.58399	3.47305	3.49541	3.5253	3.53403	3.55739	3.59923	3.65167	3.67779	3.70808	3.71214	3.7214	3.74624	3.77093	3.78979	3.80271	3.80577	3.78433	3.7724	3.77188	3.79197	3.81431	3.81298	3.80969	3.79134	3.76768	3.76042	3.76283	3.76455	3.74429	3.7255	3.69214	3.65254	3.63769	3.65849	3.66642	3.6602	3.65629	3.63094	3.60895	3.52427	3.54295	3.57148	3.59638	3.62511	3.67265	3.71113	3.73815	3.74757	3.7471	3.7743	3.79678	3.81551	3.8374	3.84528	3.83366	3.81816	3.82112	3.82478	3.84217	3.85631	3.8537	3.83398	3.81763	3.80713	3.79351	3.79989	3.79609	3.78398	3.75442	3.71223	3.69732	3.69249	3.70114	3.71012	3.69793	3.68043	3.65341	3.66257	3.56891	3.58737	3.629	3.65868	3.69461	3.72949	3.7673	3.7751	3.77988	3.79713	3.82184	3.83891	3.86052	3.87685	3.87081	3.86398	3.86225	3.86864	3.87151	3.88167	3.89332	3.8757	3.85788	3.85297	3.83696	3.82814	3.82905	3.83149	3.80936	3.77188	3.75151	3.74547	3.73207	3.74162	3.7439	3.71991	3.70053	3.70209	3.70569	3.61087	3.64296	3.68708	3.72337	3.74881	3.78347	3.80195	3.8055	3.82646	3.84236	3.86171	3.88167	3.89801	3.90064	3.89873	3.90385	3.90569	3.9111	3.90854	3.91666	3.91344	3.89746	3.8902	3.8799	3.86841	3.85552	3.86195	3.85431	3.82478	3.80632	3.79428	3.78068	3.76989	3.77313	3.76373	3.7383	3.74445	3.74162	3.75113	3.6637	3.69932	3.74796	3.7743	3.80058	3.8169	3.83059	3.84954	3.86888	3.88047	3.90238	3.91745	3.9207	3.92675	3.93566	3.94349	3.94483	3.94503	3.94151	3.93576	3.93344	3.92706	3.91498	3.90849	3.89343	3.88655	3.88326	3.86823	3.8554	3.84423	3.82588	3.81465	3.79948	3.79169	3.78039	3.77873	3.78046	3.78362	3.79532	3.71759	3.75861	3.79623	3.82328	3.83276	3.8446	3.87227	3.88986	3.90482	3.9195	3.93656	3.93917	3.94567	3.96147	3.97262	3.9795	3.9763	3.97543	3.95957	3.95477	3.96076	3.94988	3.94141	3.93136	3.92195	3.90671	3.89631	3.89603	3.88941	3.87251	3.85661	3.84142	3.81697	3.80733	3.81723	3.81211	3.81902	3.82478	3.83264	3.77459	3.80577	3.84292	3.85388	3.8595	3.88502	3.91062	3.92418	3.94181	3.9524	3.95737	3.96313	3.97896	3.99638	4.00638	4.00864	4.00467	3.99216	3.97759	3.98082	3.98191	3.97433	3.96265	3.95756	3.94057	3.91908	3.92241	3.92711	3.91498	3.9002	3.88098	3.85733	3.83174	3.84205	3.84788	3.84807	3.85709	3.85974	3.85594	3.82014	3.8515	3.87221	3.87938	3.89862	3.92231	3.9434	3.95961	3.97313	3.97248	3.98037	3.99515	4.01254	4.02841	4.03383	4.03503	4.02032	4.0089	4.00234	4.00104	4.00467	3.99405	3.98709	3.97474	3.95202	3.94389	3.95173	3.95061	3.94017	3.92231	3.89553	3.87081	3.86463	3.87105	3.8811	3.88377	3.88964	3.88167	3.875	3.86445	3.88024	3.89669	3.91682	3.9348	3.95424	3.97736	3.98972	3.99229	3.99471	4.01119	4.02755	4.04344	4.05454	4.05877	4.04964	4.03603	4.03197	4.0216	4.02284	4.02309	4.01682	4.00316	3.98534	3.97506	3.97183	3.97396	3.97387	3.96038	3.93556	3.90789	3.90097	3.89221	3.9026	3.91429	3.91445	3.91014	3.89966	3.91609	3.89237	3.90428	3.93273	3.95158	3.96586	3.9874	4.00629	4.00817	4.01355	4.02457	4.04246	4.05744	4.06871	4.07835	4.07262	4.06435	4.05774	4.04999	4.04242	4.04052	4.04442	4.03185	4.01309	4.00672	4.00113	3.99308	3.99603	3.9926	3.97253	3.94685	3.93566	3.92639	3.92231	3.93425	3.94295	3.93384	3.92701	3.93857	3.95559	3.91577	3.93972	3.96628	3.9815	3.99817	4.01569	4.02407	4.02869	4.04218	4.05492	4.07137	4.08192	4.09177	4.0916	4.08657	4.08472	4.07474	4.06952	4.05934	4.06104	4.05854	4.04116	4.03318	4.031	4.02102	4.01423	4.01385	4.00389	3.9829	3.9723	3.95918	3.95429	3.9526	3.96166	3.96114	3.94983	3.96365	3.97617	3.98923	3.95032	3.97276	3.99524	4.01271	4.0258	4.0331	4.04387	4.05637	4.07137	4.08304	4.0951	4.10432	4.10462	4.10496	4.10595	4.10072	4.09321	4.08543	4.079	4.07463	4.06729	4.06002	4.05607	4.04961	4.04088	4.03133	4.02461	4.01355	4.00638	3.99396	3.98511	3.9825	3.97891	3.97909	3.97617	3.98466	3.99922	4.0083	4.01595	3.98259	4.0013	4.02551	4.03945	4.04281	4.0525	4.07063	4.08465	4.09847	4.10616	4.11684	4.11681	4.1176	4.12356	4.1212	4.11813	4.10829	4.10397	4.09205	4.08307	4.08508	4.08156	4.07365	4.06822	4.05698	4.04167	4.03383	4.03547	4.02645	4.01795	4.01144	4.00711	3.99568	3.99352	4.00903	4.01862	4.02975	4.03391	4.04033
2021-04-20	40074.8	131631	12.7222		2.64147	2.50651	2.57054	2.55871	2.57519	2.72263	2.78462	2.86451	2.81823	2.85126	2.68664	2.63548	2.83378	2.83759	2.80482	2.8537	2.81558	2.62737	2.69285	2.84696	2.88423	2.88024	2.82086	2.8055	2.56937	2.58659	2.74586	2.65896	2.71265	2.64147	2.72509	2.56348	2.36736	2.68842	2.76641	2.6721	2.69108	2.61805	2.4133	2.88024	2.84073	2.8657	2.86806	2.95617	3.05576	3.12743	3.14301	3.13609	3.07773	2.96284	3.04689	3.13672	3.12254	3.13098	3.13609	3.03262	2.96237	3.07773	3.16702	3.18327	3.15259	3.11428	3.00432	2.8791	2.97451	3.00561	2.98767	2.97955	2.98632	2.95279	2.77743	2.85794	3.03019	3.02284	2.98272	2.95713	2.82866	2.68664	3.05346	3.02325	3.04532	3.10243	3.17984	3.27161	3.30081	3.32222	3.26811	3.21165	3.20412	3.25575	3.30276	3.30963	3.30233	3.25334	3.19618	3.20952	3.2927	3.34792	3.33985	3.31387	3.22324	3.14489	3.1186	3.14582	3.18441	3.14922	3.17173	3.12548	3.05308	3.03623	3.11561	3.18808	3.18893	3.13862	3.06633	2.95472	3.0086	3.17406	3.15564	3.21431	3.273	3.35122	3.40261	3.43281	3.41263	3.35908	3.36361	3.35946	3.38739	3.43489	3.4304	3.38561	3.35889	3.35679	3.37767	3.43473	3.4609	3.45117	3.38578	3.31345	3.2907	3.24797	3.28217	3.2938	3.28803	3.26741	3.19535	3.20898	3.22298	3.2492	3.30814	3.29226	3.21352	3.14364	3.15685	3.17609	3.27161	3.29203	3.3516	3.41614	3.46285	3.51014	3.50447	3.47972	3.47246	3.47683	3.46627	3.49886	3.5284	3.49388	3.46583	3.47538	3.48287	3.49762	3.5293	3.54765	3.50474	3.44979	3.41747	3.38184	3.35908	3.37162	3.39759	3.36305	3.3189	3.31302	3.34282	3.33062	3.35526	3.38881	3.34616	3.26998	3.28466	3.28217	3.31387	3.37967	3.4096	3.47407	3.51388	3.55787	3.57089	3.55955	3.5682	3.56301	3.56062	3.5611	3.5807	3.57978	3.55763	3.55943	3.57449	3.57967	3.58058	3.60444	3.59106	3.55425	3.52815	3.48728	3.46613	3.43521	3.46	3.45697	3.40483	3.41027	3.4216	3.42684	3.42029	3.4283	3.43249	3.38846	3.37949	3.3813	3.39358	3.42553	3.47799	3.51851	3.56074	3.59934	3.61268	3.61857	3.63438	3.64227	3.63286	3.63849	3.63286	3.62655	3.63276	3.63488	3.64266	3.65447	3.64943	3.64797	3.64276	3.63205	3.617	3.5832	3.55473	3.52673	3.51255	3.51188	3.49094	3.48116	3.49914	3.49276	3.5001	3.48387	3.46835	3.46746	3.47422	3.45879	3.47217	3.48841	3.5084	3.57264	3.59748	3.63819	3.64943	3.65619	3.68458	3.69871	3.70122	3.69966	3.69932	3.67376	3.6744	3.69862	3.70586	3.71189	3.71391	3.70757	3.68278	3.67934	3.68511	3.66238	3.63809	3.60477	3.5904	3.55883	3.54195	3.55449	3.55775	3.55943	3.55642	3.55364	3.5193	3.50065	3.54008	3.53908	3.53605	3.55267	3.56098	3.55618	3.64306	3.66913	3.68422	3.68958	3.71709	3.74233	3.75089	3.75891	3.75297	3.73464	3.71692	3.73464	3.76057	3.76634	3.7644	3.76448	3.73807	3.71625	3.72722	3.72419	3.70859	3.67979	3.65858	3.62941	3.58591	3.5989	3.62003	3.61087	3.61458	3.60379	3.58399	3.54814	3.56832	3.59638	3.60423	3.60638	3.61595	3.60358	3.5934	3.70808	3.71214	3.7214	3.74624	3.77093	3.78979	3.80271	3.80577	3.78433	3.7724	3.77188	3.79197	3.81431	3.81298	3.80969	3.79134	3.76768	3.76042	3.76283	3.76455	3.74429	3.7255	3.69214	3.65254	3.63769	3.65849	3.66642	3.6602	3.65629	3.63094	3.60895	3.60927	3.62128	3.65398	3.66502	3.66276	3.65369	3.63709	3.66885	3.74757	3.7471	3.7743	3.79678	3.81551	3.8374	3.84528	3.83366	3.81816	3.82112	3.82478	3.84217	3.85631	3.8537	3.83398	3.81763	3.80713	3.79351	3.79989	3.79609	3.78398	3.75442	3.71223	3.69732	3.69249	3.70114	3.71012	3.69793	3.68043	3.65341	3.66257	3.65772	3.67587	3.70859	3.71466	3.69679	3.68368	3.70586	3.7364	3.77988	3.79713	3.82184	3.83891	3.86052	3.87685	3.87081	3.86398	3.86225	3.86864	3.87151	3.88167	3.89332	3.8757	3.85788	3.85297	3.83696	3.82814	3.82905	3.83149	3.80936	3.77188	3.75151	3.74547	3.73207	3.74162	3.7439	3.71991	3.70053	3.70209	3.70569	3.70817	3.72795	3.75374	3.745	3.72403	3.74593	3.76827	3.79078	3.82646	3.84236	3.86171	3.88167	3.89801	3.90064	3.89873	3.90385	3.90569	3.9111	3.90854	3.91666	3.91344	3.89746	3.8902	3.8799	3.86841	3.85552	3.86195	3.85431	3.82478	3.80632	3.79428	3.78068	3.76989	3.77313	3.76373	3.7383	3.74445	3.74162	3.75113	3.75671	3.77122	3.78154	3.76945	3.78111	3.80318	3.81902	3.83225	3.86888	3.88047	3.90238	3.91745	3.9207	3.92675	3.93566	3.94349	3.94483	3.94503	3.94151	3.93576	3.93344	3.92706	3.91498	3.90849	3.89343	3.88655	3.88326	3.86823	3.8554	3.84423	3.82588	3.81465	3.79948	3.79169	3.78039	3.77873	3.78046	3.78362	3.79532	3.79734	3.79796	3.80407	3.82119	3.83417	3.85022	3.858	3.86894	3.90482	3.9195	3.93656	3.93917	3.94567	3.96147	3.97262	3.9795	3.9763	3.97543	3.95957	3.95477	3.96076	3.94988	3.94141	3.93136	3.92195	3.90671	3.89631	3.89603	3.88941	3.87251	3.85661	3.84142	3.81697	3.80733	3.81723	3.81211	3.81902	3.82478	3.83264	3.82256	3.81968	3.85205	3.86982	3.87812	3.8866	3.89265	3.89504	3.94181	3.9524	3.95737	3.96313	3.97896	3.99638	4.00638	4.00864	4.00467	3.99216	3.97759	3.98082	3.98191	3.97433	3.96265	3.95756	3.94057	3.91908	3.92241	3.92711	3.91498	3.9002	3.88098	3.85733	3.83174	3.84205	3.84788	3.84807	3.85709	3.85974	3.85594	3.84311	3.86605	3.89752	3.91046	3.91233	3.91913	3.9174	3.91661	3.97313	3.97248	3.98037	3.99515	4.01254	4.02841	4.03383	4.03503	4.02032	4.0089	4.00234	4.00104	4.00467	3.99405	3.98709	3.97474	3.95202	3.94389	3.95173	3.95061	3.94017	3.92231	3.89553	3.87081	3.86463	3.87105	3.8811	3.88377	3.88964	3.88167	3.875	3.88717	3.91014	3.93576	3.94231	3.94305	3.94245	3.93792	3.94047	3.99229	3.99471	4.01119	4.02755	4.04344	4.05454	4.05877	4.04964	4.03603	4.03197	4.0216	4.02284	4.02309	4.01682	4.00316	3.98534	3.97506	3.97183	3.97396	3.97387	3.96038	3.93556	3.90789	3.90097	3.89221	3.9026	3.91429	3.91445	3.91014	3.89966	3.91609	3.92927	3.94734	3.96586	3.97104	3.96515	3.96185	3.96066	3.96355	4.01355	4.02457	4.04246	4.05744	4.06871	4.07835	4.07262	4.06435	4.05774	4.04999	4.04242	4.04052	4.04442	4.03185	4.01309	4.00672	4.00113	3.99308	3.99603	3.9926	3.97253	3.94685	3.93566	3.92639	3.92231	3.93425	3.94295	3.93384	3.92701	3.93857	3.95559	3.96492	3.97667	3.99313	3.9918	3.98358	3.9834	3.98272	3.99251	4.04218	4.05492	4.07137	4.08192	4.09177	4.0916	4.08657	4.08472	4.07474	4.06952	4.05934	4.06104	4.05854	4.04116	4.03318	4.031	4.02102	4.01423	4.01385	4.00389	3.9829	3.9723	3.95918	3.95429	3.9526	3.96166	3.96114	3.94983	3.96365	3.97617	3.98923	3.99313	4.00329	4.01288	4.00915	4.00411	4.00436	4.01047	4.02061	4.07137	4.08304	4.0951	4.10432	4.10462	4.10496	4.10595	4.10072	4.09321	4.08543	4.079	4.07463	4.06729	4.06002	4.05607	4.04961	4.04088	4.03133	4.02461	4.01355	4.00638	3.99396	3.98511	3.9825	3.97891	3.97909	3.97617	3.98466	3.99922	4.0083	4.01595	4.01878	4.02259	4.02942	4.02853	4.02412	4.0308	4.03747	4.0503	4.09847	4.10616	4.11684	4.11681	4.1176	4.12356	4.1212	4.11813	4.10829	4.10397	4.09205	4.08307	4.08508	4.08156	4.07365	4.06822	4.05698	4.04167	4.03383	4.03547	4.02645	4.01795	4.01144	4.00711	3.99568	3.99352	4.00903	4.01862	4.02975	4.03391	4.04033	4.03743	4.03878	4.04794	4.04747	4.04941	4.0566	4.06606	4.06408
2021-04-26	34558.2	133413	12.6637		2.78462	2.86451	2.81823	2.85126	2.68664	2.63548	2.83378	2.83759	2.80482	2.8537	2.81558	2.62737	2.69285	2.84696	2.88423	2.88024	2.82086	2.8055	2.56937	2.58659	2.74586	2.65896	2.71265	2.64147	2.72509	2.56348	2.36736	2.68842	2.76641	2.6721	2.69108	2.61805	2.4133	2.35603	2.72754	2.68124	2.74819	2.78104	2.74819	3.12743	3.14301	3.13609	3.07773	2.96284	3.04689	3.13672	3.12254	3.13098	3.13609	3.03262	2.96237	3.07773	3.16702	3.18327	3.15259	3.11428	3.00432	2.8791	2.97451	3.00561	2.98767	2.97955	2.98632	2.95279	2.77743	2.85794	3.03019	3.02284	2.98272	2.95713	2.82866	2.68664	2.88138	3.00604	3.01703	3.06595	3.06595	2.97081	3.30081	3.32222	3.26811	3.21165	3.20412	3.25575	3.30276	3.30963	3.30233	3.25334	3.19618	3.20952	3.2927	3.34792	3.33985	3.31387	3.22324	3.14489	3.1186	3.14582	3.18441	3.14922	3.17173	3.12548	3.05308	3.03623	3.11561	3.18808	3.18893	3.13862	3.06633	2.95472	3.0086	3.09377	3.197	3.2159	3.23654	3.18724	3.09934	3.43281	3.41263	3.35908	3.36361	3.35946	3.38739	3.43489	3.4304	3.38561	3.35889	3.35679	3.37767	3.43473	3.4609	3.45117	3.38578	3.31345	3.2907	3.24797	3.28217	3.2938	3.28803	3.26741	3.19535	3.20898	3.22298	3.2492	3.30814	3.29226	3.21352	3.14364	3.15685	3.17609	3.25551	3.33806	3.34321	3.32201	3.26975	3.30125	3.50447	3.47972	3.47246	3.47683	3.46627	3.49886	3.5284	3.49388	3.46583	3.47538	3.48287	3.49762	3.5293	3.54765	3.50474	3.44979	3.41747	3.38184	3.35908	3.37162	3.39759	3.36305	3.3189	3.31302	3.34282	3.33062	3.35526	3.38881	3.34616	3.26998	3.28466	3.28217	3.31387	3.38112	3.43743	3.41145	3.38399	3.41581	3.44498	3.55955	3.5682	3.56301	3.56062	3.5611	3.5807	3.57978	3.55763	3.55943	3.57449	3.57967	3.58058	3.60444	3.59106	3.55425	3.52815	3.48728	3.46613	3.43521	3.46	3.45697	3.40483	3.41027	3.4216	3.42684	3.42029	3.4283	3.43249	3.38846	3.37949	3.3813	3.39358	3.42553	3.47202	3.49318	3.46255	3.50037	3.5302	3.54568	3.63438	3.64227	3.63286	3.63849	3.63286	3.62655	3.63276	3.63488	3.64266	3.65447	3.64943	3.64797	3.64276	3.63205	3.617	3.5832	3.55473	3.52673	3.51255	3.51188	3.49094	3.48116	3.49914	3.49276	3.5001	3.48387	3.46835	3.46746	3.47422	3.45879	3.47217	3.48841	3.5084	3.52375	3.53593	3.5617	3.5966	3.61458	3.61616	3.69871	3.70122	3.69966	3.69932	3.67376	3.6744	3.69862	3.70586	3.71189	3.71391	3.70757	3.68278	3.67934	3.68511	3.66238	3.63809	3.60477	3.5904	3.55883	3.54195	3.55449	3.55775	3.55943	3.55642	3.55364	3.5193	3.50065	3.54008	3.53908	3.53605	3.55267	3.56098	3.55618	3.56372	3.62107	3.6464	3.66997	3.67541	3.67495	3.75089	3.75891	3.75297	3.73464	3.71692	3.73464	3.76057	3.76634	3.7644	3.76448	3.73807	3.71625	3.72722	3.72419	3.70859	3.67979	3.65858	3.62941	3.58591	3.5989	3.62003	3.61087	3.61458	3.60379	3.58399	3.54814	3.56832	3.59638	3.60423	3.60638	3.61595	3.60358	3.5934	3.64404	3.69583	3.7124	3.72395	3.72713	3.71508	3.80271	3.80577	3.78433	3.7724	3.77188	3.79197	3.81431	3.81298	3.80969	3.79134	3.76768	3.76042	3.76283	3.76455	3.74429	3.7255	3.69214	3.65254	3.63769	3.65849	3.66642	3.6602	3.65629	3.63094	3.60895	3.60927	3.62128	3.65398	3.66502	3.66276	3.65369	3.63709	3.66885	3.71525	3.75519	3.76163	3.77048	3.7629	3.74733	3.84528	3.83366	3.81816	3.82112	3.82478	3.84217	3.85631	3.8537	3.83398	3.81763	3.80713	3.79351	3.79989	3.79609	3.78398	3.75442	3.71223	3.69732	3.69249	3.70114	3.71012	3.69793	3.68043	3.65341	3.66257	3.65772	3.67587	3.70859	3.71466	3.69679	3.68368	3.70586	3.7364	3.77217	3.80003	3.80448	3.80298	3.7919	3.78211	3.87081	3.86398	3.86225	3.86864	3.87151	3.88167	3.89332	3.8757	3.85788	3.85297	3.83696	3.82814	3.82905	3.83149	3.80936	3.77188	3.75151	3.74547	3.73207	3.74162	3.7439	3.71991	3.70053	3.70209	3.70569	3.70817	3.72795	3.75374	3.745	3.72403	3.74593	3.76827	3.79078	3.81538	3.83942	3.83461	3.8295	3.82341	3.81498	3.89873	3.90385	3.90569	3.9111	3.90854	3.91666	3.91344	3.89746	3.8902	3.8799	3.86841	3.85552	3.86195	3.85431	3.82478	3.80632	3.79428	3.78068	3.76989	3.77313	3.76373	3.7383	3.74445	3.74162	3.75113	3.75671	3.77122	3.78154	3.76945	3.78111	3.80318	3.81902	3.83225	3.85345	3.86729	3.85932	3.85848	3.85339	3.85522	3.93566	3.94349	3.94483	3.94503	3.94151	3.93576	3.93344	3.92706	3.91498	3.90849	3.89343	3.88655	3.88326	3.86823	3.8554	3.84423	3.82588	3.81465	3.79948	3.79169	3.78039	3.77873	3.78046	3.78362	3.79532	3.79734	3.79796	3.80407	3.82119	3.83417	3.85022	3.858	3.86894	3.88047	3.89025	3.88643	3.88621	3.89037	3.89332	3.97262	3.9795	3.9763	3.97543	3.95957	3.95477	3.96076	3.94988	3.94141	3.93136	3.92195	3.90671	3.89631	3.89603	3.88941	3.87251	3.85661	3.84142	3.81697	3.80733	3.81723	3.81211	3.81902	3.82478	3.83264	3.82256	3.81968	3.85205	3.86982	3.87812	3.8866	3.89265	3.89504	3.90276	3.91556	3.91249	3.92059	3.92562	3.93268	4.00638	4.00864	4.00467	3.99216	3.97759	3.98082	3.98191	3.97433	3.96265	3.95756	3.94057	3.91908	3.92241	3.92711	3.91498	3.9002	3.88098	3.85733	3.83174	3.84205	3.84788	3.84807	3.85709	3.85974	3.85594	3.84311	3.86605	3.89752	3.91046	3.91233	3.91913	3.9174	3.91661	3.92737	3.93997	3.94493	3.95357	3.96227	3.95066	4.03383	4.03503	4.02032	4.0089	4.00234	4.00104	4.00467	3.99405	3.98709	3.97474	3.95202	3.94389	3.95173	3.95061	3.94017	3.92231	3.89553	3.87081	3.86463	3.87105	3.8811	3.88377	3.88964	3.88167	3.875	3.88717	3.91014	3.93576	3.94231	3.94305	3.94245	3.93792	3.94047	3.95114	3.97049	3.97617	3.98802	3.97909	3.96628	4.05877	4.04964	4.03603	4.03197	4.0216	4.02284	4.02309	4.01682	4.00316	3.98534	3.97506	3.97183	3.97396	3.97387	3.96038	3.93556	3.90789	3.90097	3.89221	3.9026	3.91429	3.91445	3.91014	3.89966	3.91609	3.92927	3.94734	3.96586	3.97104	3.96515	3.96185	3.96066	3.96355	3.98091	4	4.00894	4.00389	3.99374	3.99484	4.07262	4.06435	4.05774	4.04999	4.04242	4.04052	4.04442	4.03185	4.01309	4.00672	4.00113	3.99308	3.99603	3.9926	3.97253	3.94685	3.93566	3.92639	3.92231	3.93425	3.94295	3.93384	3.92701	3.93857	3.95559	3.96492	3.97667	3.99313	3.9918	3.98358	3.9834	3.98272	3.99251	4.00975	4.03109	4.02407	4.01774	4.02061	4.01595	4.08657	4.08472	4.07474	4.06952	4.05934	4.06104	4.05854	4.04116	4.03318	4.031	4.02102	4.01423	4.01385	4.00389	3.9829	3.9723	3.95918	3.95429	3.9526	3.96166	3.96114	3.94983	3.96365	3.97617	3.98923	3.99313	4.00329	4.01288	4.00915	4.00411	4.00436	4.01047	4.02061	4.04017	4.04548	4.03731	4.04321	4.04052	4.03587	4.10595	4.10072	4.09321	4.08543	4.079	4.07463	4.06729	4.06002	4.05607	4.04961	4.04088	4.03133	4.02461	4.01355	4.00638	3.99396	3.98511	3.9825	3.97891	3.97909	3.97617	3.98466	3.99922	4.0083	4.01595	4.01878	4.02259	4.02942	4.02853	4.02412	4.0308	4.03747	4.0503	4.05427	4.05808	4.06168	4.06213	4.05937	4.05281	4.1212	4.11813	4.10829	4.10397	4.09205	4.08307	4.08508	4.08156	4.07365	4.06822	4.05698	4.04167	4.03383	4.03547	4.02645	4.01795	4.01144	4.00711	3.99568	3.99352	4.00903	4.01862	4.02975	4.03391	4.04033	4.03743	4.03878	4.04794	4.04747	4.04941	4.0566	4.06606	4.06408	4.06662	4.08135	4.07983	4.08009	4.07544	4.06651
2021-05-04	107156	133155	13.1544		2.80482	2.8537	2.81558	2.62737	2.69285	2.84696	2.88423	2.88024	2.82086	2.8055	2.56937	2.58659	2.74586	2.65896	2.71265	2.64147	2.72509	2.56348	2.36736	2.68842	2.76641	2.6721	2.69108	2.61805	2.4133	2.35603	2.72754	2.68124	2.74819	2.78104	2.74819	2.57403	2.50786	2.87157	2.89487	2.86153	2.79169	2.77743	2.66087	3.13098	3.13609	3.03262	2.96237	3.07773	3.16702	3.18327	3.15259	3.11428	3.00432	2.8791	2.97451	3.00561	2.98767	2.97955	2.98632	2.95279	2.77743	2.85794	3.03019	3.02284	2.98272	2.95713	2.82866	2.68664	2.88138	3.00604	3.01703	3.06595	3.06595	2.97081	2.84323	3.02776	3.18441	3.17955	3.12905	3.08565	3.02407	2.93349	3.30233	3.25334	3.19618	3.20952	3.2927	3.34792	3.33985	3.31387	3.22324	3.14489	3.1186	3.14582	3.18441	3.14922	3.17173	3.12548	3.05308	3.03623	3.11561	3.18808	3.18893	3.13862	3.06633	2.95472	3.0086	3.09377	3.197	3.2159	3.23654	3.18724	3.09934	3.15866	3.26741	3.35334	3.32858	3.28892	3.22427	3.16346	3.12189	3.38561	3.35889	3.35679	3.37767	3.43473	3.4609	3.45117	3.38578	3.31345	3.2907	3.24797	3.28217	3.2938	3.28803	3.26741	3.19535	3.20898	3.22298	3.2492	3.30814	3.29226	3.21352	3.14364	3.15685	3.17609	3.25551	3.33806	3.34321	3.32201	3.26975	3.30125	3.34753	3.41128	3.45864	3.43616	3.38075	3.31723	3.28398	3.25527	3.46583	3.47538	3.48287	3.49762	3.5293	3.54765	3.50474	3.44979	3.41747	3.38184	3.35908	3.37162	3.39759	3.36305	3.3189	3.31302	3.34282	3.33062	3.35526	3.38881	3.34616	3.26998	3.28466	3.28217	3.31387	3.38112	3.43743	3.41145	3.38399	3.41581	3.44498	3.47026	3.50474	3.54083	3.50352	3.44762	3.40518	3.38003	3.38632	3.55943	3.57449	3.57967	3.58058	3.60444	3.59106	3.55425	3.52815	3.48728	3.46613	3.43521	3.46	3.45697	3.40483	3.41027	3.4216	3.42684	3.42029	3.4283	3.43249	3.38846	3.37949	3.3813	3.39358	3.42553	3.47202	3.49318	3.46255	3.50037	3.5302	3.54568	3.55291	3.57933	3.59461	3.55485	3.51441	3.47972	3.48187	3.4901	3.64266	3.65447	3.64943	3.64797	3.64276	3.63205	3.617	3.5832	3.55473	3.52673	3.51255	3.51188	3.49094	3.48116	3.49914	3.49276	3.5001	3.48387	3.46835	3.46746	3.47422	3.45879	3.47217	3.48841	3.5084	3.52375	3.53593	3.5617	3.5966	3.61458	3.61616	3.62024	3.6288	3.63669	3.60788	3.57345	3.56253	3.56703	3.58354	3.71189	3.71391	3.70757	3.68278	3.67934	3.68511	3.66238	3.63809	3.60477	3.5904	3.55883	3.54195	3.55449	3.55775	3.55943	3.55642	3.55364	3.5193	3.50065	3.54008	3.53908	3.53605	3.55267	3.56098	3.55618	3.56372	3.62107	3.6464	3.66997	3.67541	3.67495	3.66549	3.66783	3.68106	3.6561	3.64137	3.63438	3.6466	3.62273	3.7644	3.76448	3.73807	3.71625	3.72722	3.72419	3.70859	3.67979	3.65858	3.62941	3.58591	3.5989	3.62003	3.61087	3.61458	3.60379	3.58399	3.54814	3.56832	3.59638	3.60423	3.60638	3.61595	3.60358	3.5934	3.64404	3.69583	3.7124	3.72395	3.72713	3.71508	3.70148	3.70927	3.72214	3.71299	3.70209	3.70338	3.6807	3.65533	3.80969	3.79134	3.76768	3.76042	3.76283	3.76455	3.74429	3.7255	3.69214	3.65254	3.63769	3.65849	3.66642	3.6602	3.65629	3.63094	3.60895	3.60927	3.62128	3.65398	3.66502	3.66276	3.65369	3.63709	3.66885	3.71525	3.75519	3.76163	3.77048	3.7629	3.74733	3.73997	3.74788	3.77144	3.765	3.76178	3.73344	3.70935	3.71189	3.83398	3.81763	3.80713	3.79351	3.79989	3.79609	3.78398	3.75442	3.71223	3.69732	3.69249	3.70114	3.71012	3.69793	3.68043	3.65341	3.66257	3.65772	3.67587	3.70859	3.71466	3.69679	3.68368	3.70586	3.7364	3.77217	3.80003	3.80448	3.80298	3.7919	3.78211	3.77605	3.79449	3.81723	3.8171	3.78817	3.75891	3.75967	3.75151	3.85788	3.85297	3.83696	3.82814	3.82905	3.83149	3.80936	3.77188	3.75151	3.74547	3.73207	3.74162	3.7439	3.71991	3.70053	3.70209	3.70569	3.70817	3.72795	3.75374	3.745	3.72403	3.74593	3.76827	3.79078	3.81538	3.83942	3.83461	3.8295	3.82341	3.81498	3.81987	3.83803	3.86374	3.84042	3.8107	3.80407	3.79532	3.78746	3.8902	3.8799	3.86841	3.85552	3.86195	3.85431	3.82478	3.80632	3.79428	3.78068	3.76989	3.77313	3.76373	3.7383	3.74445	3.74162	3.75113	3.75671	3.77122	3.78154	3.76945	3.78111	3.80318	3.81902	3.83225	3.85345	3.86729	3.85932	3.85848	3.85339	3.85522	3.86106	3.88247	3.88474	3.86046	3.85101	3.83639	3.82795	3.81704	3.91498	3.90849	3.89343	3.88655	3.88326	3.86823	3.8554	3.84423	3.82588	3.81465	3.79948	3.79169	3.78039	3.77873	3.78046	3.78362	3.79532	3.79734	3.79796	3.80407	3.82119	3.83417	3.85022	3.858	3.86894	3.88047	3.89025	3.88643	3.88621	3.89037	3.89332	3.90331	3.9026	3.90287	3.89658	3.88013	3.86617	3.85497	3.84036	3.94141	3.93136	3.92195	3.90671	3.89631	3.89603	3.88941	3.87251	3.85661	3.84142	3.81697	3.80733	3.81723	3.81211	3.81902	3.82478	3.83264	3.82256	3.81968	3.85205	3.86982	3.87812	3.8866	3.89265	3.89504	3.90276	3.91556	3.91249	3.92059	3.92562	3.93268	3.92252	3.92002	3.93576	3.92288	3.90714	3.89098	3.87639	3.85739	3.96265	3.95756	3.94057	3.91908	3.92241	3.92711	3.91498	3.9002	3.88098	3.85733	3.83174	3.84205	3.84788	3.84807	3.85709	3.85974	3.85594	3.84311	3.86605	3.89752	3.91046	3.91233	3.91913	3.9174	3.91661	3.92737	3.93997	3.94493	3.95357	3.96227	3.95066	3.93917	3.95168	3.95985	3.94743	3.92978	3.91073	3.89209	3.87052	3.98709	3.97474	3.95202	3.94389	3.95173	3.95061	3.94017	3.92231	3.89553	3.87081	3.86463	3.87105	3.8811	3.88377	3.88964	3.88167	3.875	3.88717	3.91014	3.93576	3.94231	3.94305	3.94245	3.93792	3.94047	3.95114	3.97049	3.97617	3.98802	3.97909	3.96628	3.96951	3.97493	3.98245	3.96811	3.94787	3.92526	3.90423	3.89609	4.00316	3.98534	3.97506	3.97183	3.97396	3.97387	3.96038	3.93556	3.90789	3.90097	3.89221	3.9026	3.91429	3.91445	3.91014	3.89966	3.91609	3.92927	3.94734	3.96586	3.97104	3.96515	3.96185	3.96066	3.96355	3.98091	4	4.00894	4.00389	3.99374	3.99484	3.99185	3.99677	4.00156	3.98471	3.96123	3.93651	3.92793	3.91677	4.01309	4.00672	4.00113	3.99308	3.99603	3.9926	3.97253	3.94685	3.93566	3.92639	3.92231	3.93425	3.94295	3.93384	3.92701	3.93857	3.95559	3.96492	3.97667	3.99313	3.9918	3.98358	3.9834	3.98272	3.99251	4.00975	4.03109	4.02407	4.01774	4.02061	4.01595	4.01288	4.01528	4.01695	3.99699	3.9716	3.95856	3.94719	#NUM!	4.03318	4.031	4.02102	4.01423	4.01385	4.00389	3.9829	3.9723	3.95918	3.95429	3.9526	3.96166	3.96114	3.94983	3.96365	3.97617	3.98923	3.99313	4.00329	4.01288	4.00915	4.00411	4.00436	4.01047	4.02061	4.04017	4.04548	4.03731	4.04321	4.04052	4.03587	4.03072	4.03019	4.02837	4.00655	3.99198	3.97653	#NUM!	#NUM!	4.05607	4.04961	4.04088	4.03133	4.02461	4.01355	4.00638	3.99396	3.98511	3.9825	3.97891	3.97909	3.97617	3.98466	3.99922	4.0083	4.01595	4.01878	4.02259	4.02942	4.02853	4.02412	4.0308	4.03747	4.0503	4.05427	4.05808	4.06168	4.06213	4.05937	4.05281	4.04513	4.04127	4.03727	4.02539	4.00864	#NUM!	#NUM!	#NUM!	4.07365	4.06822	4.05698	4.04167	4.03383	4.03547	4.02645	4.01795	4.01144	4.00711	3.99568	3.99352	4.00903	4.01862	4.02975	4.03391	4.04033	4.03743	4.03878	4.04794	4.04747	4.04941	4.0566	4.06606	4.06408	4.06662	4.08135	4.07983	4.08009	4.07544	4.06651	4.05584	4.04992	4.05484	4.04084	#NUM!	#NUM!	#NUM!	#NUM!
2021-05-10	35662.4	122789	12.6414		2.88423	2.88024	2.82086	2.8055	2.56937	2.58659	2.74586	2.65896	2.71265	2.64147	2.72509	2.56348	2.36736	2.68842	2.76641	2.6721	2.69108	2.61805	2.4133	2.35603	2.72754	2.68124	2.74819	2.78104	2.74819	2.57403	2.50786	2.87157	2.89487	2.86153	2.79169	2.77743	2.66087	2.60206	2.66839	2.67761	2.80209	2.81757	2.8704	3.18327	3.15259	3.11428	3.00432	2.8791	2.97451	3.00561	2.98767	2.97955	2.98632	2.95279	2.77743	2.85794	3.03019	3.02284	2.98272	2.95713	2.82866	2.68664	2.88138	3.00604	3.01703	3.06595	3.06595	2.97081	2.84323	3.02776	3.18441	3.17955	3.12905	3.08565	3.02407	2.93349	2.93752	2.97405	3.04532	3.11093	3.14582	3.04297	3.33985	3.31387	3.22324	3.14489	3.1186	3.14582	3.18441	3.14922	3.17173	3.12548	3.05308	3.03623	3.11561	3.18808	3.18893	3.13862	3.06633	2.95472	3.0086	3.09377	3.197	3.2159	3.23654	3.18724	3.09934	3.15866	3.26741	3.35334	3.32858	3.28892	3.22427	3.16346	3.12189	3.12775	3.19756	3.24724	3.30814	3.24576	3.15564	3.45117	3.38578	3.31345	3.2907	3.24797	3.28217	3.2938	3.28803	3.26741	3.19535	3.20898	3.22298	3.2492	3.30814	3.29226	3.21352	3.14364	3.15685	3.17609	3.25551	3.33806	3.34321	3.32201	3.26975	3.30125	3.34753	3.41128	3.45864	3.43616	3.38075	3.31723	3.28398	3.25527	3.29579	3.34889	3.3995	3.37931	3.31973	3.31387	3.50474	3.44979	3.41747	3.38184	3.35908	3.37162	3.39759	3.36305	3.3189	3.31302	3.34282	3.33062	3.35526	3.38881	3.34616	3.26998	3.28466	3.28217	3.31387	3.38112	3.43743	3.41145	3.38399	3.41581	3.44498	3.47026	3.50474	3.54083	3.50352	3.44762	3.40518	3.38003	3.38632	3.42045	3.47349	3.45803	3.43489	3.43409	3.40688	3.55425	3.52815	3.48728	3.46613	3.43521	3.46	3.45697	3.40483	3.41027	3.4216	3.42684	3.42029	3.4283	3.43249	3.38846	3.37949	3.3813	3.39358	3.42553	3.47202	3.49318	3.46255	3.50037	3.5302	3.54568	3.55291	3.57933	3.59461	3.55485	3.51441	3.47972	3.48187	3.4901	3.52827	3.52336	3.50488	3.52517	3.50637	3.48273	3.617	3.5832	3.55473	3.52673	3.51255	3.51188	3.49094	3.48116	3.49914	3.49276	3.5001	3.48387	3.46835	3.46746	3.47422	3.45879	3.47217	3.48841	3.5084	3.52375	3.53593	3.5617	3.5966	3.61458	3.61616	3.62024	3.6288	3.63669	3.60788	3.57345	3.56253	3.56703	3.58354	3.57252	3.56396	3.58286	3.58467	3.56773	3.54045	3.66238	3.63809	3.60477	3.5904	3.55883	3.54195	3.55449	3.55775	3.55943	3.55642	3.55364	3.5193	3.50065	3.54008	3.53908	3.53605	3.55267	3.56098	3.55618	3.56372	3.62107	3.6464	3.66997	3.67541	3.67495	3.66549	3.66783	3.68106	3.6561	3.64137	3.63438	3.6466	3.62273	3.60895	3.63276	3.63538	3.63649	3.61574	3.58354	3.70859	3.67979	3.65858	3.62941	3.58591	3.5989	3.62003	3.61087	3.61458	3.60379	3.58399	3.54814	3.56832	3.59638	3.60423	3.60638	3.61595	3.60358	3.5934	3.64404	3.69583	3.7124	3.72395	3.72713	3.71508	3.70148	3.70927	3.72214	3.71299	3.70209	3.70338	3.6807	3.65533	3.67145	3.67988	3.68178	3.67779	3.65225	3.61384	3.74429	3.7255	3.69214	3.65254	3.63769	3.65849	3.66642	3.6602	3.65629	3.63094	3.60895	3.60927	3.62128	3.65398	3.66502	3.66276	3.65369	3.63709	3.66885	3.71525	3.75519	3.76163	3.77048	3.7629	3.74733	3.73997	3.74788	3.77144	3.765	3.76178	3.73344	3.70935	3.71189	3.71475	3.72198	3.71917	3.70961	3.67825	3.63659	3.78398	3.75442	3.71223	3.69732	3.69249	3.70114	3.71012	3.69793	3.68043	3.65341	3.66257	3.65772	3.67587	3.70859	3.71466	3.69679	3.68368	3.70586	3.7364	3.77217	3.80003	3.80448	3.80298	3.7919	3.78211	3.77605	3.79449	3.81723	3.8171	3.78817	3.75891	3.75967	3.75151	3.75374	3.75618	3.74819	3.73247	3.69793	3.67952	3.80936	3.77188	3.75151	3.74547	3.73207	3.74162	3.7439	3.71991	3.70053	3.70209	3.70569	3.70817	3.72795	3.75374	3.745	3.72403	3.74593	3.76827	3.79078	3.81538	3.83942	3.83461	3.8295	3.82341	3.81498	3.81987	3.83803	3.86374	3.84042	3.8107	3.80407	3.79532	3.78746	3.78561	3.7829	3.76916	3.74989	3.73544	3.71307	3.82478	3.80632	3.79428	3.78068	3.76989	3.77313	3.76373	3.7383	3.74445	3.74162	3.75113	3.75671	3.77122	3.78154	3.76945	3.78111	3.80318	3.81902	3.83225	3.85345	3.86729	3.85932	3.85848	3.85339	3.85522	3.86106	3.88247	3.88474	3.86046	3.85101	3.83639	3.82795	3.81704	3.81064	3.80229	3.78519	3.78333	3.76507	#NUM!	3.8554	3.84423	3.82588	3.81465	3.79948	3.79169	3.78039	3.77873	3.78046	3.78362	3.79532	3.79734	3.79796	3.80407	3.82119	3.83417	3.85022	3.858	3.86894	3.88047	3.89025	3.88643	3.88621	3.89037	3.89332	3.90331	3.9026	3.90287	3.89658	3.88013	3.86617	3.85497	3.84036	3.82885	3.81717	3.81611	3.80996	3.79148	3.76589	3.88941	3.87251	3.85661	3.84142	3.81697	3.80733	3.81723	3.81211	3.81902	3.82478	3.83264	3.82256	3.81968	3.85205	3.86982	3.87812	3.8866	3.89265	3.89504	3.90276	3.91556	3.91249	3.92059	3.92562	3.93268	3.92252	3.92002	3.93576	3.92288	3.90714	3.89098	3.87639	3.85739	3.84286	3.84597	3.84086	#NUM!	#NUM!	#NUM!	3.91498	3.9002	3.88098	3.85733	3.83174	3.84205	3.84788	3.84807	3.85709	3.85974	3.85594	3.84311	3.86605	3.89752	3.91046	3.91233	3.91913	3.9174	3.91661	3.92737	3.93997	3.94493	3.95357	3.96227	3.95066	3.93917	3.95168	3.95985	3.94743	3.92978	3.91073	3.89209	3.87052	3.87005	3.86911	#NUM!	#NUM!	#NUM!	#NUM!	3.94017	3.92231	3.89553	3.87081	3.86463	3.87105	3.8811	3.88377	3.88964	3.88167	3.875	3.88717	3.91014	3.93576	3.94231	3.94305	3.94245	3.93792	3.94047	3.95114	3.97049	3.97617	3.98802	3.97909	3.96628	3.96951	3.97493	3.98245	3.96811	3.94787	3.92526	3.90423	3.89609	3.89198	#NUM!	#NUM!	#NUM!	#NUM!	#NUM!	3.96038	3.93556	3.90789	3.90097	3.89221	3.9026	3.91429	3.91445	3.91014	3.89966	3.91609	3.92927	3.94734	3.96586	3.97104	3.96515	3.96185	3.96066	3.96355	3.98091	4	4.00894	4.00389	3.99374	3.99484	3.99185	3.99677	4.00156	3.98471	3.96123	3.93651	3.92793	3.91677	#NUM!	#NUM!	#NUM!	#NUM!	#NUM!	#NUM!	3.97253	3.94685	3.93566	3.92639	3.92231	3.93425	3.94295	3.93384	3.92701	3.93857	3.95559	3.96492	3.97667	3.99313	3.9918	3.98358	3.9834	3.98272	3.99251	4.00975	4.03109	4.02407	4.01774	4.02061	4.01595	4.01288	4.01528	4.01695	3.99699	3.9716	3.95856	3.94719	#NUM!	#NUM!	#NUM!	#NUM!	#NUM!	#NUM!	#NUM!	3.9829	3.9723	3.95918	3.95429	3.9526	3.96166	3.96114	3.94983	3.96365	3.97617	3.98923	3.99313	4.00329	4.01288	4.00915	4.00411	4.00436	4.01047	4.02061	4.04017	4.04548	4.03731	4.04321	4.04052	4.03587	4.03072	4.03019	4.02837	4.00655	3.99198	3.97653	#NUM!	#NUM!	#NUM!	#NUM!	#NUM!	#NUM!	#NUM!	#NUM!	4.00638	3.99396	3.98511	3.9825	3.97891	3.97909	3.97617	3.98466	3.99922	4.0083	4.01595	4.01878	4.02259	4.02942	4.02853	4.02412	4.0308	4.03747	4.0503	4.05427	4.05808	4.06168	4.06213	4.05937	4.05281	4.04513	4.04127	4.03727	4.02539	4.00864	#NUM!	#NUM!	#NUM!	#NUM!	#NUM!	#NUM!	#NUM!	#NUM!	#NUM!	4.02645	4.01795	4.01144	4.00711	3.99568	3.99352	4.00903	4.01862	4.02975	4.03391	4.04033	4.03743	4.03878	4.04794	4.04747	4.04941	4.0566	4.06606	4.06408	4.06662	4.08135	4.07983	4.08009	4.07544	4.06651	4.05584	4.04992	4.05484	4.04084	#NUM!	#NUM!	#NUM!	#NUM!	#NUM!	#NUM!	#NUM!	#NUM!	#NUM!	#NUM!
2021-05-20	53240.3	116470	12.7925		2.72509	2.56348	2.36736	2.68842	2.76641	2.6721	2.69108	2.61805	2.4133	2.35603	2.72754	2.68124	2.74819	2.78104	2.74819	2.57403	2.50786	2.87157	2.89487	2.86153	2.79169	2.77743	2.66087	2.60206	2.66839	2.67761	2.80209	2.81757	2.8704	2.55871	2.51455	2.79865	2.69197	2.68753	2.63548	2.55871	2.44248	2.34439	2.65321	2.95279	2.77743	2.85794	3.03019	3.02284	2.98272	2.95713	2.82866	2.68664	2.88138	3.00604	3.01703	3.06595	3.06595	2.97081	2.84323	3.02776	3.18441	3.17955	3.12905	3.08565	3.02407	2.93349	2.93752	2.97405	3.04532	3.11093	3.14582	3.04297	2.83822	2.98046	3.04961	2.99078	2.96332	2.89982	2.8055	2.69723	2.82672	2.92117	3.05308	3.03623	3.11561	3.18808	3.18893	3.13862	3.06633	2.95472	3.0086	3.09377	3.197	3.2159	3.23654	3.18724	3.09934	3.15866	3.26741	3.35334	3.32858	3.28892	3.22427	3.16346	3.12189	3.12775	3.19756	3.24724	3.30814	3.24576	3.15564	3.11992	3.16077	3.20629	3.14953	3.10755	3.02979	2.9345	2.97681	3.02325	#NUM!	3.20898	3.22298	3.2492	3.30814	3.29226	3.21352	3.14364	3.15685	3.17609	3.25551	3.33806	3.34321	3.32201	3.26975	3.30125	3.34753	3.41128	3.45864	3.43616	3.38075	3.31723	3.28398	3.25527	3.29579	3.34889	3.3995	3.37931	3.31973	3.31387	3.25768	3.28668	3.30963	3.24871	3.19257	3.11126	3.11727	3.1245	#NUM!	#NUM!	3.34282	3.33062	3.35526	3.38881	3.34616	3.26998	3.28466	3.28217	3.31387	3.38112	3.43743	3.41145	3.38399	3.41581	3.44498	3.47026	3.50474	3.54083	3.50352	3.44762	3.40518	3.38003	3.38632	3.42045	3.47349	3.45803	3.43489	3.43409	3.40688	3.36116	3.3742	3.38057	3.31175	3.25018	3.24105	3.22891	#NUM!	#NUM!	#NUM!	3.42684	3.42029	3.4283	3.43249	3.38846	3.37949	3.3813	3.39358	3.42553	3.47202	3.49318	3.46255	3.50037	3.5302	3.54568	3.55291	3.57933	3.59461	3.55485	3.51441	3.47972	3.48187	3.4901	3.52827	3.52336	3.50488	3.52517	3.50637	3.48273	3.436	3.436	3.42797	3.35622	3.34811	3.32756	#NUM!	#NUM!	#NUM!	#NUM!	3.5001	3.48387	3.46835	3.46746	3.47422	3.45879	3.47217	3.48841	3.5084	3.52375	3.53593	3.5617	3.5966	3.61458	3.61616	3.62024	3.6288	3.63669	3.60788	3.57345	3.56253	3.56703	3.58354	3.57252	3.56396	3.58286	3.58467	3.56773	3.54045	3.4901	3.47799	3.4624	3.43473	3.41714	#NUM!	#NUM!	#NUM!	#NUM!	#NUM!	3.55364	3.5193	3.50065	3.54008	3.53908	3.53605	3.55267	3.56098	3.55618	3.56372	3.62107	3.6464	3.66997	3.67541	3.67495	3.66549	3.66783	3.68106	3.6561	3.64137	3.63438	3.6466	3.62273	3.60895	3.63276	3.63538	3.63649	3.61574	3.58354	3.52737	3.5088	3.52504	3.49206	#NUM!	#NUM!	#NUM!	#NUM!	#NUM!	#NUM!	3.58399	3.54814	3.56832	3.59638	3.60423	3.60638	3.61595	3.60358	3.5934	3.64404	3.69583	3.7124	3.72395	3.72713	3.71508	3.70148	3.70927	3.72214	3.71299	3.70209	3.70338	3.6807	3.65533	3.67145	3.67988	3.68178	3.67779	3.65225	3.61384	3.55497	3.56549	3.57217	#NUM!	#NUM!	#NUM!	#NUM!	#NUM!	#NUM!	#NUM!	3.60895	3.60927	3.62128	3.65398	3.66502	3.66276	3.65369	3.63709	3.66885	3.71525	3.75519	3.76163	3.77048	3.7629	3.74733	3.73997	3.74788	3.77144	3.765	3.76178	3.73344	3.70935	3.71189	3.71475	3.72198	3.71917	3.70961	3.67825	3.63659	3.60627	3.60863	#NUM!	#NUM!	#NUM!	#NUM!	#NUM!	#NUM!	#NUM!	#NUM!	3.66257	3.65772	3.67587	3.70859	3.71466	3.69679	3.68368	3.70586	3.7364	3.77217	3.80003	3.80448	3.80298	3.7919	3.78211	3.77605	3.79449	3.81723	3.8171	3.78817	3.75891	3.75967	3.75151	3.75374	3.75618	3.74819	3.73247	3.69793	3.67952	3.64572	#NUM!	#NUM!	#NUM!	#NUM!	#NUM!	#NUM!	#NUM!	#NUM!	#NUM!	3.70569	3.70817	3.72795	3.75374	3.745	3.72403	3.74593	3.76827	3.79078	3.81538	3.83942	3.83461	3.8295	3.82341	3.81498	3.81987	3.83803	3.86374	3.84042	3.8107	3.80407	3.79532	3.78746	3.78561	3.7829	3.76916	3.74989	3.73544	3.71307	#NUM!	#NUM!	#NUM!	#NUM!	#NUM!	#NUM!	#NUM!	#NUM!	#NUM!	#NUM!	3.75113	3.75671	3.77122	3.78154	3.76945	3.78111	3.80318	3.81902	3.83225	3.85345	3.86729	3.85932	3.85848	3.85339	3.85522	3.86106	3.88247	3.88474	3.86046	3.85101	3.83639	3.82795	3.81704	3.81064	3.80229	3.78519	3.78333	3.76507	#NUM!	#NUM!	#NUM!	#NUM!	#NUM!	#NUM!	#NUM!	#NUM!	#NUM!	#NUM!	#NUM!	3.79532	3.79734	3.79796	3.80407	3.82119	3.83417	3.85022	3.858	3.86894	3.88047	3.89025	3.88643	3.88621	3.89037	3.89332	3.90331	3.9026	3.90287	3.89658	3.88013	3.86617	3.85497	3.84036	3.82885	3.81717	3.81611	3.80996	3.79148	3.76589	3.717	#N/A	#N/A	#N/A	#N/A	#N/A	#N/A	#N/A	#N/A	#N/A	3.83264	3.82256	3.81968	3.85205	3.86982	3.87812	3.8866	3.89265	3.89504	3.90276	3.91556	3.91249	3.92059	3.92562	3.93268	3.92252	3.92002	3.93576	3.92288	3.90714	3.89098	3.87639	3.85739	3.84286	3.84597	3.84086	#NUM!	#NUM!	#NUM!	#NUM!	#NUM!	#NUM!	#NUM!	#NUM!	#NUM!	#NUM!	#NUM!	#NUM!	#NUM!	3.85594	3.84311	3.86605	3.89752	3.91046	3.91233	3.91913	3.9174	3.91661	3.92737	3.93997	3.94493	3.95357	3.96227	3.95066	3.93917	3.95168	3.95985	3.94743	3.92978	3.91073	3.89209	3.87052	3.87005	3.86911	#NUM!	#NUM!	#NUM!	#NUM!	#NUM!	#NUM!	#NUM!	#NUM!	#NUM!	#NUM!	#NUM!	#NUM!	#NUM!	#NUM!	3.875	3.88717	3.91014	3.93576	3.94231	3.94305	3.94245	3.93792	3.94047	3.95114	3.97049	3.97617	3.98802	3.97909	3.96628	3.96951	3.97493	3.98245	3.96811	3.94787	3.92526	3.90423	3.89609	3.89198	#NUM!	#NUM!	#NUM!	#NUM!	#NUM!	#NUM!	#NUM!	#NUM!	#NUM!	#NUM!	#NUM!	#NUM!	#NUM!	#NUM!	#NUM!	3.91609	3.92927	3.94734	3.96586	3.97104	3.96515	3.96185	3.96066	3.96355	3.98091	4	4.00894	4.00389	3.99374	3.99484	3.99185	3.99677	4.00156	3.98471	3.96123	3.93651	3.92793	3.91677	#NUM!	#NUM!	#NUM!	#NUM!	#NUM!	#NUM!	#NUM!	#NUM!	#NUM!	#NUM!	#NUM!	#NUM!	#NUM!	#NUM!	#NUM!	#NUM!	3.95559	3.96492	3.97667	3.99313	3.9918	3.98358	3.9834	3.98272	3.99251	4.00975	4.03109	4.02407	4.01774	4.02061	4.01595	4.01288	4.01528	4.01695	3.99699	3.9716	3.95856	3.94719	#NUM!	#NUM!	#NUM!	#NUM!	#NUM!	#NUM!	#NUM!	#NUM!	#NUM!	#NUM!	#NUM!	#NUM!	#NUM!	#NUM!	#NUM!	#NUM!	#NUM!	3.98923	3.99313	4.00329	4.01288	4.00915	4.00411	4.00436	4.01047	4.02061	4.04017	4.04548	4.03731	4.04321	4.04052	4.03587	4.03072	4.03019	4.02837	4.00655	3.99198	3.97653	#NUM!	#NUM!	#NUM!	#NUM!	#NUM!	#NUM!	#NUM!	#NUM!	#NUM!	#NUM!	#NUM!	#NUM!	#NUM!	#NUM!	#NUM!	#NUM!	#NUM!	#NUM!	4.01595	4.01878	4.02259	4.02942	4.02853	4.02412	4.0308	4.03747	4.0503	4.05427	4.05808	4.06168	4.06213	4.05937	4.05281	4.04513	4.04127	4.03727	4.02539	4.00864	#NUM!	#NUM!	#NUM!	#NUM!	#NUM!	#NUM!	#NUM!	#NUM!	#NUM!	#NUM!	#NUM!	#NUM!	#NUM!	#NUM!	#NUM!	#NUM!	#NUM!	#NUM!	#NUM!	4.04033	4.03743	4.03878	4.04794	4.04747	4.04941	4.0566	4.06606	4.06408	4.06662	4.08135	4.07983	4.08009	4.07544	4.06651	4.05584	4.04992	4.05484	4.04084	#NUM!	#NUM!	#NUM!	#NUM!	#NUM!	#NUM!	#NUM!	#NUM!	#NUM!	#NUM!	#NUM!	#NUM!	#NUM!	#NUM!	#NUM!	#NUM!	#NUM!	#NUM!	#NUM!	#NUM!
2021-05-26	75999.2	121512	12.9654		2.69108	2.61805	2.4133	2.35603	2.72754	2.68124	2.74819	2.78104	2.74819	2.57403	2.50786	2.87157	2.89487	2.86153	2.79169	2.77743	2.66087	2.60206	2.66839	2.67761	2.80209	2.81757	2.8704	2.55871	2.51455	2.79865	2.69197	2.68753	2.63548	2.55871	2.44248	2.34439	2.65321	2.58433	#NUM!	#NUM!	#NUM!	#NUM!	#NUM!	2.95713	2.82866	2.68664	2.88138	3.00604	3.01703	3.06595	3.06595	2.97081	2.84323	3.02776	3.18441	3.17955	3.12905	3.08565	3.02407	2.93349	2.93752	2.97405	3.04532	3.11093	3.14582	3.04297	2.83822	2.98046	3.04961	2.99078	2.96332	2.89982	2.8055	2.69723	2.82672	2.92117	#NUM!	#NUM!	#NUM!	#NUM!	#NUM!	#NUM!	3.06633	2.95472	3.0086	3.09377	3.197	3.2159	3.23654	3.18724	3.09934	3.15866	3.26741	3.35334	3.32858	3.28892	3.22427	3.16346	3.12189	3.12775	3.19756	3.24724	3.30814	3.24576	3.15564	3.11992	3.16077	3.20629	3.14953	3.10755	3.02979	2.9345	2.97681	3.02325	#NUM!	#NUM!	#NUM!	#NUM!	#NUM!	#NUM!	#NUM!	3.14364	3.15685	3.17609	3.25551	3.33806	3.34321	3.32201	3.26975	3.30125	3.34753	3.41128	3.45864	3.43616	3.38075	3.31723	3.28398	3.25527	3.29579	3.34889	3.3995	3.37931	3.31973	3.31387	3.25768	3.28668	3.30963	3.24871	3.19257	3.11126	3.11727	3.1245	#NUM!	#NUM!	#NUM!	#NUM!	#NUM!	#NUM!	#NUM!	#NUM!	3.28466	3.28217	3.31387	3.38112	3.43743	3.41145	3.38399	3.41581	3.44498	3.47026	3.50474	3.54083	3.50352	3.44762	3.40518	3.38003	3.38632	3.42045	3.47349	3.45803	3.43489	3.43409	3.40688	3.36116	3.3742	3.38057	3.31175	3.25018	3.24105	3.22891	#NUM!	#NUM!	#NUM!	#NUM!	#NUM!	#NUM!	#NUM!	#NUM!	#NUM!	3.3813	3.39358	3.42553	3.47202	3.49318	3.46255	3.50037	3.5302	3.54568	3.55291	3.57933	3.59461	3.55485	3.51441	3.47972	3.48187	3.4901	3.52827	3.52336	3.50488	3.52517	3.50637	3.48273	3.436	3.436	3.42797	3.35622	3.34811	3.32756	#NUM!	#NUM!	#NUM!	#NUM!	#NUM!	#NUM!	#NUM!	#NUM!	#NUM!	#NUM!	3.47217	3.48841	3.5084	3.52375	3.53593	3.5617	3.5966	3.61458	3.61616	3.62024	3.6288	3.63669	3.60788	3.57345	3.56253	3.56703	3.58354	3.57252	3.56396	3.58286	3.58467	3.56773	3.54045	3.4901	3.47799	3.4624	3.43473	3.41714	#NUM!	#NUM!	#NUM!	#NUM!	#NUM!	#NUM!	#NUM!	#NUM!	#NUM!	#NUM!	#NUM!	3.55267	3.56098	3.55618	3.56372	3.62107	3.6464	3.66997	3.67541	3.67495	3.66549	3.66783	3.68106	3.6561	3.64137	3.63438	3.6466	3.62273	3.60895	3.63276	3.63538	3.63649	3.61574	3.58354	3.52737	3.5088	3.52504	3.49206	#NUM!	#NUM!	#NUM!	#NUM!	#NUM!	#NUM!	#NUM!	#NUM!	#NUM!	#NUM!	#NUM!	#NUM!	3.61595	3.60358	3.5934	3.64404	3.69583	3.7124	3.72395	3.72713	3.71508	3.70148	3.70927	3.72214	3.71299	3.70209	3.70338	3.6807	3.65533	3.67145	3.67988	3.68178	3.67779	3.65225	3.61384	3.55497	3.56549	3.57217	#NUM!	#NUM!	#NUM!	#NUM!	#NUM!	#NUM!	#NUM!	#NUM!	#NUM!	#NUM!	#NUM!	#NUM!	#NUM!	3.65369	3.63709	3.66885	3.71525	3.75519	3.76163	3.77048	3.7629	3.74733	3.73997	3.74788	3.77144	3.765	3.76178	3.73344	3.70935	3.71189	3.71475	3.72198	3.71917	3.70961	3.67825	3.63659	3.60627	3.60863	#NUM!	#NUM!	#NUM!	#NUM!	#NUM!	#NUM!	#NUM!	#NUM!	#NUM!	#NUM!	#NUM!	#NUM!	#NUM!	#NUM!	3.68368	3.70586	3.7364	3.77217	3.80003	3.80448	3.80298	3.7919	3.78211	3.77605	3.79449	3.81723	3.8171	3.78817	3.75891	3.75967	3.75151	3.75374	3.75618	3.74819	3.73247	3.69793	3.67952	3.64572	#NUM!	#NUM!	#NUM!	#NUM!	#NUM!	#NUM!	#NUM!	#NUM!	#NUM!	#NUM!	#NUM!	#NUM!	#NUM!	#NUM!	#NUM!	3.74593	3.76827	3.79078	3.81538	3.83942	3.83461	3.8295	3.82341	3.81498	3.81987	3.83803	3.86374	3.84042	3.8107	3.80407	3.79532	3.78746	3.78561	3.7829	3.76916	3.74989	3.73544	3.71307	#NUM!	#NUM!	#NUM!	#NUM!	#NUM!	#NUM!	#NUM!	#NUM!	#NUM!	#NUM!	#NUM!	#NUM!	#NUM!	#NUM!	#NUM!	#NUM!	3.80318	3.81902	3.83225	3.85345	3.86729	3.85932	3.85848	3.85339	3.85522	3.86106	3.88247	3.88474	3.86046	3.85101	3.83639	3.82795	3.81704	3.81064	3.80229	3.78519	3.78333	3.76507	#NUM!	#NUM!	#NUM!	#NUM!	#NUM!	#NUM!	#NUM!	#NUM!	#NUM!	#NUM!	#NUM!	#NUM!	#NUM!	#NUM!	#NUM!	#NUM!	#NUM!	3.85022	3.858	3.86894	3.88047	3.89025	3.88643	3.88621	3.89037	3.89332	3.90331	3.9026	3.90287	3.89658	3.88013	3.86617	3.85497	3.84036	3.82885	3.81717	3.81611	3.80996	3.79148	3.76589	3.717	#N/A	#N/A	#N/A	#N/A	#N/A	#N/A	#N/A	#N/A	#N/A	#N/A	#N/A	#N/A	#N/A	#N/A	#N/A	3.8866	3.89265	3.89504	3.90276	3.91556	3.91249	3.92059	3.92562	3.93268	3.92252	3.92002	3.93576	3.92288	3.90714	3.89098	3.87639	3.85739	3.84286	3.84597	3.84086	#NUM!	#NUM!	#NUM!	#NUM!	#NUM!	#NUM!	#NUM!	#NUM!	#NUM!	#NUM!	#NUM!	#NUM!	#NUM!	#NUM!	#NUM!	#NUM!	#NUM!	#NUM!	#NUM!	3.91913	3.9174	3.91661	3.92737	3.93997	3.94493	3.95357	3.96227	3.95066	3.93917	3.95168	3.95985	3.94743	3.92978	3.91073	3.89209	3.87052	3.87005	3.86911	#NUM!	#NUM!	#NUM!	#NUM!	#NUM!	#NUM!	#NUM!	#NUM!	#NUM!	#NUM!	#NUM!	#NUM!	#NUM!	#NUM!	#NUM!	#NUM!	#NUM!	#NUM!	#NUM!	#NUM!	3.94245	3.93792	3.94047	3.95114	3.97049	3.97617	3.98802	3.97909	3.96628	3.96951	3.97493	3.98245	3.96811	3.94787	3.92526	3.90423	3.89609	3.89198	#NUM!	#NUM!	#NUM!	#NUM!	#NUM!	#NUM!	#NUM!	#NUM!	#NUM!	#NUM!	#NUM!	#NUM!	#NUM!	#NUM!	#NUM!	#NUM!	#NUM!	#NUM!	#NUM!	#NUM!	#NUM!	3.96185	3.96066	3.96355	3.98091	4	4.00894	4.00389	3.99374	3.99484	3.99185	3.99677	4.00156	3.98471	3.96123	3.93651	3.92793	3.91677	#NUM!	#NUM!	#NUM!	#NUM!	#NUM!	#NUM!	#NUM!	#NUM!	#NUM!	#NUM!	#NUM!	#NUM!	#NUM!	#NUM!	#NUM!	#NUM!	#NUM!	#NUM!	#NUM!	#NUM!	#NUM!	#NUM!	3.9834	3.98272	3.99251	4.00975	4.03109	4.02407	4.01774	4.02061	4.01595	4.01288	4.01528	4.01695	3.99699	3.9716	3.95856	3.94719	#NUM!	#NUM!	#NUM!	#NUM!	#NUM!	#NUM!	#NUM!	#NUM!	#NUM!	#NUM!	#NUM!	#NUM!	#NUM!	#NUM!	#NUM!	#NUM!	#NUM!	#NUM!	#NUM!	#NUM!	#NUM!	#NUM!	#NUM!	4.00436	4.01047	4.02061	4.04017	4.04548	4.03731	4.04321	4.04052	4.03587	4.03072	4.03019	4.02837	4.00655	3.99198	3.97653	#NUM!	#NUM!	#NUM!	#NUM!	#NUM!	#NUM!	#NUM!	#NUM!	#NUM!	#NUM!	#NUM!	#NUM!	#NUM!	#NUM!	#NUM!	#NUM!	#NUM!	#NUM!	#NUM!	#NUM!	#NUM!	#NUM!	#NUM!	#NUM!	4.0308	4.03747	4.0503	4.05427	4.05808	4.06168	4.06213	4.05937	4.05281	4.04513	4.04127	4.03727	4.02539	4.00864	#NUM!	#NUM!	#NUM!	#NUM!	#NUM!	#NUM!	#NUM!	#NUM!	#NUM!	#NUM!	#NUM!	#NUM!	#NUM!	#NUM!	#NUM!	#NUM!	#NUM!	#NUM!	#NUM!	#NUM!	#NUM!	#NUM!	#NUM!	#NUM!	#NUM!	4.0566	4.06606	4.06408	4.06662	4.08135	4.07983	4.08009	4.07544	4.06651	4.05584	4.04992	4.05484	4.04084	#NUM!	#NUM!	#NUM!	#NUM!	#NUM!	#NUM!	#NUM!	#NUM!	#NUM!	#NUM!	#NUM!	#NUM!	#NUM!	#NUM!	#NUM!	#NUM!	#NUM!	#NUM!	#NUM!	#NUM!	#NUM!	#NUM!	#NUM!	#NUM!	#NUM!	#NUM!
2021-06-01	20105.4	132149	12.4244		2.74819	2.78104	2.74819	2.57403	2.50786	2.87157	2.89487	2.86153	2.79169	2.77743	2.66087	2.60206	2.66839	2.67761	2.80209	2.81757	2.8704	2.55871	2.51455	2.79865	2.69197	2.68753	2.63548	2.55871	2.44248	2.34439	2.65321	2.58433	#NUM!	#NUM!	#NUM!	#NUM!	#NUM!	#NUM!	#NUM!	#NUM!	#NUM!	#NUM!	#NUM!	3.06595	3.06595	2.97081	2.84323	3.02776	3.18441	3.17955	3.12905	3.08565	3.02407	2.93349	2.93752	2.97405	3.04532	3.11093	3.14582	3.04297	2.83822	2.98046	3.04961	2.99078	2.96332	2.89982	2.8055	2.69723	2.82672	2.92117	#NUM!	#NUM!	#NUM!	#NUM!	#NUM!	#NUM!	#NUM!	#NUM!	#NUM!	#NUM!	#NUM!	#NUM!	3.23654	3.18724	3.09934	3.15866	3.26741	3.35334	3.32858	3.28892	3.22427	3.16346	3.12189	3.12775	3.19756	3.24724	3.30814	3.24576	3.15564	3.11992	3.16077	3.20629	3.14953	3.10755	3.02979	2.9345	2.97681	3.02325	#NUM!	#NUM!	#NUM!	#NUM!	#NUM!	#NUM!	#NUM!	#NUM!	#NUM!	#NUM!	#NUM!	#NUM!	#NUM!	3.32201	3.26975	3.30125	3.34753	3.41128	3.45864	3.43616	3.38075	3.31723	3.28398	3.25527	3.29579	3.34889	3.3995	3.37931	3.31973	3.31387	3.25768	3.28668	3.30963	3.24871	3.19257	3.11126	3.11727	3.1245	#NUM!	#NUM!	#NUM!	#NUM!	#NUM!	#NUM!	#NUM!	#NUM!	#NUM!	#NUM!	#NUM!	#NUM!	#NUM!	#NUM!	3.38399	3.41581	3.44498	3.47026	3.50474	3.54083	3.50352	3.44762	3.40518	3.38003	3.38632	3.42045	3.47349	3.45803	3.43489	3.43409	3.40688	3.36116	3.3742	3.38057	3.31175	3.25018	3.24105	3.22891	#NUM!	#NUM!	#NUM!	#NUM!	#NUM!	#NUM!	#NUM!	#NUM!	#NUM!	#NUM!	#NUM!	#NUM!	#NUM!	#NUM!	#NUM!	3.50037	3.5302	3.54568	3.55291	3.57933	3.59461	3.55485	3.51441	3.47972	3.48187	3.4901	3.52827	3.52336	3.50488	3.52517	3.50637	3.48273	3.436	3.436	3.42797	3.35622	3.34811	3.32756	#NUM!	#NUM!	#NUM!	#NUM!	#NUM!	#NUM!	#NUM!	#NUM!	#NUM!	#NUM!	#NUM!	#NUM!	#NUM!	#NUM!	#NUM!	#NUM!	3.5966	3.61458	3.61616	3.62024	3.6288	3.63669	3.60788	3.57345	3.56253	3.56703	3.58354	3.57252	3.56396	3.58286	3.58467	3.56773	3.54045	3.4901	3.47799	3.4624	3.43473	3.41714	#NUM!	#NUM!	#NUM!	#NUM!	#NUM!	#NUM!	#NUM!	#NUM!	#NUM!	#NUM!	#NUM!	#NUM!	#NUM!	#NUM!	#NUM!	#NUM!	#NUM!	3.66997	3.67541	3.67495	3.66549	3.66783	3.68106	3.6561	3.64137	3.63438	3.6466	3.62273	3.60895	3.63276	3.63538	3.63649	3.61574	3.58354	3.52737	3.5088	3.52504	3.49206	#NUM!	#NUM!	#NUM!	#NUM!	#NUM!	#NUM!	#NUM!	#NUM!	#NUM!	#NUM!	#NUM!	#NUM!	#NUM!	#NUM!	#NUM!	#NUM!	#NUM!	#NUM!	3.72395	3.72713	3.71508	3.70148	3.70927	3.72214	3.71299	3.70209	3.70338	3.6807	3.65533	3.67145	3.67988	3.68178	3.67779	3.65225	3.61384	3.55497	3.56549	3.57217	#NUM!	#NUM!	#NUM!	#NUM!	#NUM!	#NUM!	#NUM!	#NUM!	#NUM!	#NUM!	#NUM!	#NUM!	#NUM!	#NUM!	#NUM!	#NUM!	#NUM!	#NUM!	#NUM!	3.77048	3.7629	3.74733	3.73997	3.74788	3.77144	3.765	3.76178	3.73344	3.70935	3.71189	3.71475	3.72198	3.71917	3.70961	3.67825	3.63659	3.60627	3.60863	#NUM!	#NUM!	#NUM!	#NUM!	#NUM!	#NUM!	#NUM!	#NUM!	#NUM!	#NUM!	#NUM!	#NUM!	#NUM!	#NUM!	#NUM!	#NUM!	#NUM!	#NUM!	#NUM!	#NUM!	3.80298	3.7919	3.78211	3.77605	3.79449	3.81723	3.8171	3.78817	3.75891	3.75967	3.75151	3.75374	3.75618	3.74819	3.73247	3.69793	3.67952	3.64572	#NUM!	#NUM!	#NUM!	#NUM!	#NUM!	#NUM!	#NUM!	#NUM!	#NUM!	#NUM!	#NUM!	#NUM!	#NUM!	#NUM!	#NUM!	#NUM!	#NUM!	#NUM!	#NUM!	#NUM!	#NUM!	3.8295	3.82341	3.81498	3.81987	3.83803	3.86374	3.84042	3.8107	3.80407	3.79532	3.78746	3.78561	3.7829	3.76916	3.74989	3.73544	3.71307	#NUM!	#NUM!	#NUM!	#NUM!	#NUM!	#NUM!	#NUM!	#NUM!	#NUM!	#NUM!	#NUM!	#NUM!	#NUM!	#NUM!	#NUM!	#NUM!	#NUM!	#NUM!	#NUM!	#NUM!	#NUM!	#NUM!	3.85848	3.85339	3.85522	3.86106	3.88247	3.88474	3.86046	3.85101	3.83639	3.82795	3.81704	3.81064	3.80229	3.78519	3.78333	3.76507	#NUM!	#NUM!	#NUM!	#NUM!	#NUM!	#NUM!	#NUM!	#NUM!	#NUM!	#NUM!	#NUM!	#NUM!	#NUM!	#NUM!	#NUM!	#NUM!	#NUM!	#NUM!	#NUM!	#NUM!	#NUM!	#NUM!	#NUM!	3.88621	3.89037	3.89332	3.90331	3.9026	3.90287	3.89658	3.88013	3.86617	3.85497	3.84036	3.82885	3.81717	3.81611	3.80996	#NUM!	#NUM!	#NUM!	#NUM!	#NUM!	#NUM!	#NUM!	#NUM!	#NUM!	#NUM!	#NUM!	#NUM!	#NUM!	#NUM!	#NUM!	#NUM!	#NUM!	#NUM!	#NUM!	#NUM!	#NUM!	#NUM!	#NUM!	#NUM!	3.92059	3.92562	3.93268	3.92252	3.92002	3.93576	3.92288	3.90714	3.89098	3.87639	3.85739	3.84286	3.84597	3.84086	#NUM!	#NUM!	#NUM!	#NUM!	#NUM!	#NUM!	#NUM!	#NUM!	#NUM!	#NUM!	#NUM!	#NUM!	#NUM!	#NUM!	#NUM!	#NUM!	#NUM!	#NUM!	#NUM!	#NUM!	#NUM!	#NUM!	#NUM!	#NUM!	#NUM!	3.95357	3.96227	3.95066	3.93917	3.95168	3.95985	3.94743	3.92978	3.91073	3.89209	3.87052	3.87005	3.86911	#NUM!	#NUM!	#NUM!	#NUM!	#NUM!	#NUM!	#NUM!	#NUM!	#NUM!	#NUM!	#NUM!	#NUM!	#NUM!	#NUM!	#NUM!	#NUM!	#NUM!	#NUM!	#NUM!	#NUM!	#NUM!	#NUM!	#NUM!	#NUM!	#NUM!	#NUM!	3.98802	3.97909	3.96628	3.96951	3.97493	3.98245	3.96811	3.94787	3.92526	3.90423	3.89609	3.89198	#NUM!	#NUM!	#NUM!	#NUM!	#NUM!	#NUM!	#NUM!	#NUM!	#NUM!	#NUM!	#NUM!	#NUM!	#NUM!	#NUM!	#NUM!	#NUM!	#NUM!	#NUM!	#NUM!	#NUM!	#NUM!	#NUM!	#NUM!	#NUM!	#NUM!	#NUM!	#NUM!	4.00389	3.99374	3.99484	3.99185	3.99677	4.00156	3.98471	3.96123	3.93651	3.92793	3.91677	#NUM!	#NUM!	#NUM!	#NUM!	#NUM!	#NUM!	#NUM!	#NUM!	#NUM!	#NUM!	#NUM!	#NUM!	#NUM!	#NUM!	#NUM!	#NUM!	#NUM!	#NUM!	#NUM!	#NUM!	#NUM!	#NUM!	#NUM!	#NUM!	#NUM!	#NUM!	#NUM!	#NUM!	4.01774	4.02061	4.01595	4.01288	4.01528	4.01695	3.99699	3.9716	3.95856	3.94719	#NUM!	#NUM!	#NUM!	#NUM!	#NUM!	#NUM!	#NUM!	#NUM!	#NUM!	#NUM!	#NUM!	#NUM!	#NUM!	#NUM!	#NUM!	#NUM!	#NUM!	#NUM!	#NUM!	#NUM!	#NUM!	#NUM!	#NUM!	#NUM!	#NUM!	#NUM!	#NUM!	#NUM!	#NUM!	4.04321	4.04052	4.03587	4.03072	4.03019	4.02837	4.00655	3.99198	3.97653	#NUM!	#NUM!	#NUM!	#NUM!	#NUM!	#NUM!	#NUM!	#NUM!	#NUM!	#NUM!	#NUM!	#NUM!	#NUM!	#NUM!	#NUM!	#NUM!	#NUM!	#NUM!	#NUM!	#NUM!	#NUM!	#NUM!	#NUM!	#NUM!	#NUM!	#NUM!	#NUM!	#NUM!	#NUM!	#NUM!	4.06213	4.05937	4.05281	4.04513	4.04127	4.03727	4.02539	4.00864	#NUM!	#NUM!	#NUM!	#NUM!	#NUM!	#NUM!	#NUM!	#NUM!	#NUM!	#NUM!	#NUM!	#NUM!	#NUM!	#NUM!	#NUM!	#NUM!	#NUM!	#NUM!	#NUM!	#NUM!	#NUM!	#NUM!	#NUM!	#NUM!	#NUM!	#NUM!	#NUM!	#NUM!	#NUM!	#NUM!	#NUM!	4.08009	4.07544	4.06651	4.05584	4.04992	4.05484	4.04084	#NUM!	#NUM!	#NUM!	#NUM!	#NUM!	#NUM!	#NUM!	#NUM!	#NUM!	#NUM!	#NUM!	#NUM!	#NUM!	#NUM!	#NUM!	#NUM!	#NUM!	#NUM!	#NUM!	#NUM!	#NUM!	#NUM!	#NUM!	#NUM!	#NUM!	#NUM!	#NUM!	#NUM!	#NUM!	#NUM!	#NUM!	#NUM!

### Sheet: WWTP2 R2
Criteria	R2	p	Initial day	Accumulative days	Central day	Max	Max. Abs.	>90% of r2 max																																								final day
1	0.207786	0.0330006	-20	1	-20		0.792191	0														-10																										-20
2	0.139474	0.0868923	-19	1	-19			0														-9																										-19
3	0.236612	0.0217018	-18	1	-18			0														-8																										-18
4	0.237269	0.021493	-17	1	-17			0														-7																										-17
5	0.228599	0.0244049	-16	1	-16			0														-6																										-16
6	0.204011	0.034841	-15	1	-15			0														-5																										-15
7	0.36635	0.00283831	-14	1	-14			0														-4																										-14
8	0.29785	0.00860596	-13	1	-13			0														-3																										-13
9	0.46659	0.000458955	-12	1	-12			0														-2																										-12
10	0.537728	0.000103281	-11	1	-11			0														-1																										-11
11	0.581198	3.72069e-05	-10	1	-10			0														0																										-10
12	0.545279	8.70755e-05	-9	1	-9			0														1																										-9
13	0.510142	0.000188579	-8	1	-8			0														2																										-8
14	0.646942	6.43882e-06	-7	1	-7			0														3																										-7
15	0.63599	8.80452e-06	-6	1	-6			0														4																										-6
16	0.542657	9.24201e-05	-5	1	-5			0														5																										-5
17	0.744146	2.41837e-07	-4	1	-4			1														6																										-4
18	0.725685	4.90831e-07	-3	1	-3			1														7																										-3
19	0.589749	3.00814e-05	-2	1	-2			0														8																										-2
20	0.517774	0.000160159	-1	1	-1			0														9																										-1
21	0.774859	6.61234e-08	0	1	0			1														10																										0
22	0.713204	7.71776e-07	1	1	1			1														11																										1
23	0.792191	2.93884e-08	2	1	2	Max		1														12																										2
24	0.703326	1.0895e-06	3	1	3			0														13																										3
25	0.648341	6.18228e-06	4	1	4			0														14																										4
26	0.649164	6.0358e-06	5	1	5			0																																								5
27	0.531961	0.000117452	6	1	6			0																																								6
28	0.643994	7.0109e-06	7	1	7			0																																								7
29	0.612018	1.69412e-05	8	1	8			0																																								8
30	0.638215	8.26837e-06	9	1	9			0																																								9
31	0.568958	5.00862e-05	10	1	10			0																																								10
32	0.546738	8.42269e-05	11	1	11			0																																								11
33	0.558119	6.47395e-05	12	1	12			0																																								12
34	0.469034	0.000437396	13	1	13			0																																								13
35	0.565283	8.49014e-05	14	1	14			0																																								14
36	0.494681	0.000375296	15	1	15			0																																								15
37	0.448749	0.000893273	16	1	16			0																																								16
38	0.342069	0.00535578	17	1	17			0																																								17
39	0.433215	0.00118023	18	1	18			0																																								18
40	0.181532	0.0480224	-20	2	-19			0																																								-19
41	0.206273	0.0337267	-19	2	-18			0																																								-18
42	0.257713	0.0158722	-18	2	-17			0																																								-17
43	0.253445	0.0169167	-17	2	-16			0																																								-16
44	0.24971	0.0178835	-16	2	-15			0																																								-15
45	0.303248	0.00791067	-15	2	-14			0																																								-14
46	0.340053	0.00439259	-14	2	-13			0																																								-13
47	0.404442	0.00146632	-13	2	-12			0																																								-12
48	0.517353	0.00016162	-12	2	-11			0																																								-11
49	0.604978	2.03809e-05	-11	2	-10			0																																								-10
50	0.595902	2.57464e-05	-10	2	-9			0																																								-9
51	0.580125	3.82024e-05	-9	2	-8			0																																								-8
52	0.614439	1.5886e-05	-8	2	-7			0																																								-7
53	0.649391	5.99583e-06	-7	2	-6			0																																								-6
54	0.614748	1.57558e-05	-6	2	-5			0																																								-5
55	0.667842	3.44948e-06	-5	2	-4			0																																								-4
56	0.774567	6.6999e-08	-4	2	-3			1																																								-3
57	0.68413	2.0644e-06	-3	2	-2			0																																								-2
58	0.619087	1.40256e-05	-2	2	-1			0																																								-1
59	0.695818	1.40546e-06	-1	2	0			0																																								0
60	0.756406	1.46933e-07	0	2	1			1																																								1
61	0.78255	4.65048e-08	1	2	2	Max		1																																								2
62	0.777058	5.98676e-08	2	2	3			1																																								3
63	0.70582	9.99718e-07	3	2	4			1																																								4
64	0.677041	2.5892e-06	4	2	5			0																																								5
65	0.652478	5.47713e-06	5	2	6			0																																								6
66	0.626586	1.14365e-05	6	2	7			0																																								7
67	0.634083	9.28901e-06	7	2	8			0																																								8
68	0.647825	6.27569e-06	8	2	9			0																																								9
69	0.62692	1.13322e-05	9	2	10			0																																								10
70	0.587676	3.16844e-05	10	2	11			0																																								11
71	0.597115	2.49621e-05	11	2	12			0																																								12
72	0.552709	7.34224e-05	12	2	13			0																																								13
73	0.540786	0.000145644	13	2	14			0																																								14
74	0.534666	0.000165964	14	2	15			0																																								15
75	0.484114	0.000460994	15	2	16			0																																								16
76	0.397826	0.00217287	16	2	17			0																																								17
77	0.410139	0.00176355	17	2	18			0																																								18
78	0.384527	0.0027112	18	2	19			0																																								19
79	0.21398	0.0301798	-20	3	-19			0																																								-18
80	0.235957	0.0219115	-19	3	-18			0																																								-17
81	0.26962	0.0132694	-18	3	-17			0																																								-16
82	0.270618	0.0130705	-17	3	-16			0																																								-15
83	0.295783	0.00888708	-16	3	-15			0																																								-14
84	0.312534	0.00683539	-15	3	-14			0																																								-13
85	0.394278	0.00175499	-14	3	-13			0																																								-12
86	0.465937	0.000464881	-13	3	-12			0																																								-11
87	0.572591	4.58952e-05	-12	3	-11			0																																								-10
88	0.619502	1.38696e-05	-11	3	-10			0																																								-9
89	0.617606	1.45956e-05	-10	3	-9			0																																								-8
90	0.616142	1.51798e-05	-9	3	-8			0																																								-7
91	0.631449	9.99774e-06	-8	3	-7			0																																								-6
92	0.635813	8.84863e-06	-7	3	-6			0																																								-5
93	0.676018	2.67423e-06	-6	3	-5			0																																								-4
94	0.724364	5.15397e-07	-5	3	-4			1																																								-3
95	0.745255	2.31407e-07	-4	3	-3			1																																								-2
96	0.691752	1.60917e-06	-3	3	-2			0																																								-1
97	0.694494	1.46905e-06	-2	3	-1			0																																								0
98	0.717261	6.67615e-07	-1	3	0			1																																								1
99	0.783516	4.44557e-08	0	3	1			1																																								2
100	0.78678	3.81184e-08	1	3	2	Max		1																																								3
101	0.76409	1.06166e-07	2	3	3			1																																								4
102	0.721853	5.65184e-07	3	3	4			1																																								5
103	0.700202	1.21216e-06	4	3	5			0																																								6
104	0.66434	3.83972e-06	5	3	6			0																																								7
105	0.630576	1.02433e-05	6	3	7			0																																								8
106	0.657448	4.72658e-06	7	3	8			0																																								9
107	0.639401	7.99485e-06	8	3	9			0																																								10
108	0.631657	9.9401e-06	9	3	10			0																																								11
109	0.620863	1.33687e-05	10	3	11			0																																								12
110	0.605938	1.98774e-05	11	3	12			0																																								13
111	0.563699	8.79934e-05	12	3	13			0																																								14
112	0.532141	0.000175073	13	3	14			0																																								15
113	0.516106	0.000244269	14	3	15			0																																								16
114	0.443785	0.000977184	15	3	16			0																																								17
115	0.431724	0.00121179	16	3	17			0																																								18
116	0.388555	0.00253651	17	3	18			0																																								19
117	0.33742	0.00723685	18	3	19			0																																								20
118	0.234691	0.0223228	-20	4	-18			0																																								-17
119	0.247676	0.0184316	-19	4	-17			0																																								-16
120	0.275819	0.0120784	-18	4	-16			0																																								-15
121	0.301176	0.00817112	-17	4	-15			0																																								-14
122	0.303809	0.00784152	-16	4	-14			0																																								-13
123	0.360348	0.00313988	-15	4	-13			0																																								-12
124	0.445247	0.000692899	-14	4	-12			0																																								-11
125	0.514606	0.000171445	-13	4	-11			0																																								-10
126	0.590627	2.94248e-05	-12	4	-10			0																																								-9
127	0.626108	1.15878e-05	-11	4	-9			0																																								-8
128	0.630862	1.01624e-05	-10	4	-8			0																																								-7
129	0.631318	1.00342e-05	-9	4	-7			0																																								-6
130	0.628392	1.08817e-05	-8	4	-6			0																																								-5
131	0.679148	2.42191e-06	-7	4	-5			0																																								-4
132	0.717561	6.60446e-07	-6	4	-4			1																																								-3
133	0.718287	6.43383e-07	-5	4	-3			1																																								-2
134	0.733953	3.59619e-07	-4	4	-2			1																																								-1
135	0.725921	4.86543e-07	-3	4	-1			1																																								0
136	0.709481	8.80037e-07	-2	4	0			0																																								1
137	0.752227	1.74613e-07	-1	4	1			1																																								2
138	0.790616	3.17217e-08	0	4	2	Max		1																																								3
139	0.779784	5.28548e-08	1	4	3			1																																								4
140	0.758782	1.33029e-07	2	4	4			1																																								5
141	0.72255	5.50953e-07	3	4	5			1																																								6
142	0.690236	1.69171e-06	4	4	6			0																																								7
143	0.658173	4.62523e-06	5	4	7			0																																								8
144	0.653334	5.34063e-06	6	4	8			0																																								9
145	0.651532	5.63154e-06	7	4	9			0																																								10
146	0.640312	7.79033e-06	8	4	10			0																																								11
147	0.647412	6.35152e-06	9	4	11			0																																								12
148	0.620785	1.3397e-05	10	4	12			0																																								13
149	0.608507	3.04165e-05	11	4	13			0																																								14
150	0.550065	0.000119105	12	4	14			0																																								15
151	0.522897	0.000212403	13	4	15			0																																								16
152	0.481991	0.000480224	14	4	16			0																																								17
153	0.460591	0.00071893	15	4	17			0																																								18
154	0.416022	0.00159403	16	4	18			0																																								19
155	0.353887	0.00566249	17	4	19			0																																								20
156	0.314663	0.0100789	18	4	20			0																																								21
157	0.241185	0.0202887	-20	5	-18			0																																								-16
158	0.256154	0.0162464	-19	5	-17			0																																								-15
159	0.300803	0.00821889	-18	5	-16			0																																								-14
160	0.308226	0.00731611	-17	5	-15			0																																								-13
161	0.345965	0.00398684	-16	5	-14			0																																								-12
162	0.407687	0.0013838	-15	5	-13			0																																								-11
163	0.484641	0.000320123	-14	5	-12			0																																								-10
164	0.538691	0.000101071	-13	5	-11			0																																								-9
165	0.602463	2.17554e-05	-12	5	-10			0																																								-8
166	0.636958	8.5676e-06	-11	5	-9			0																																								-7
167	0.640324	7.78754e-06	-10	5	-8			0																																								-6
168	0.628852	1.07443e-05	-9	5	-7			0																																								-5
169	0.669357	3.292e-06	-8	5	-6			0																																								-4
170	0.712638	7.87423e-07	-7	5	-5			1																																								-3
171	0.714717	7.31323e-07	-6	5	-4			1																																								-2
172	0.718258	6.44057e-07	-5	5	-3			1																																								-1
173	0.751436	1.80349e-07	-4	5	-2			1																																								0
174	0.732313	3.82789e-07	-3	5	-1			1																																								1
175	0.740508	2.79123e-07	-2	5	0			1																																								2
176	0.766493	9.5698e-08	-1	5	1			1																																								3
177	0.787492	3.68496e-08	0	5	2	Max		1																																								4
178	0.77264	7.30308e-08	1	5	3			1																																								5
179	0.751355	1.80945e-07	2	5	4			1																																								6
180	0.711267	8.26506e-07	3	5	5			1																																								7
181	0.677499	2.55195e-06	4	5	6			0																																								8
182	0.675025	2.75904e-06	5	5	7			0																																								9
183	0.653771	5.27212e-06	6	5	8			0																																								10
184	0.652128	5.53384e-06	7	5	9			0																																								11
185	0.649063	6.05363e-06	8	5	10			0																																								12
186	0.642588	7.29972e-06	9	5	11			0																																								13
187	0.627758	1.8588e-05	10	5	12			0																																								14
188	0.589209	4.87127e-05	11	5	13			0																																								15
189	0.539195	0.000150698	12	5	14			0																																								16
190	0.49795	0.000351882	13	5	15			0																																								17
191	0.48928	0.000417103	14	5	16			0																																								18
192	0.445295	0.000950928	15	5	17			0																																								19
193	0.386281	0.00344162	16	5	18			0																																								20
194	0.333114	0.00771014	17	5	19			0																																								21
195	0.317786	0.00963591	18	5	20			0																																								22
196	0.248416	0.0182305	-20	6	-17			0																																								-15
197	0.281186	0.0111289	-19	6	-16			0																																								-14
198	0.308669	0.00726522	-18	6	-15			0																																								-13
199	0.3439	0.00412447	-17	6	-14			0																																								-12
200	0.390395	0.0018784	-16	6	-13			0																																								-11
201	0.447215	0.000667484	-15	6	-12			0																																								-10
202	0.508516	0.000195195	-14	6	-11			0																																								-9
203	0.557885	6.50955e-05	-13	6	-10			0																																								-8
204	0.617021	1.48266e-05	-12	6	-9			0																																								-7
205	0.64432	6.94551e-06	-11	6	-8			0																																								-6
206	0.636612	8.65153e-06	-10	6	-7			0																																								-5
207	0.665365	3.72149e-06	-9	6	-6			0																																								-4
208	0.705285	1.01838e-06	-8	6	-5			1																																								-3
209	0.711741	8.12803e-07	-7	6	-4			1																																								-2
210	0.71306	7.7572e-07	-6	6	-3			1																																								-1
211	0.738743	2.99012e-07	-5	6	-2			1																																								0
212	0.754187	1.61093e-07	-4	6	-1			1																																								1
213	0.754129	1.61478e-07	-3	6	0			1																																								2
214	0.756504	1.46334e-07	-2	6	1			1																																								3
215	0.772349	7.39837e-08	-1	6	2			1																																								4
216	0.782324	4.69975e-08	0	6	3	Max		1																																								5
217	0.76336	1.09541e-07	1	6	4			1																																								6
218	0.73942	2.91237e-07	2	6	5			1																																								7
219	0.696273	1.38417e-06	3	6	6			0																																								8
220	0.689253	1.74729e-06	4	6	7			0																																								9
221	0.675027	2.75891e-06	5	6	8			0																																								10
222	0.66012	4.36283e-06	6	6	9			0																																								11
223	0.656646	4.841e-06	7	6	10			0																																								12
224	0.645736	6.66752e-06	8	6	11			0																																								13
225	0.650249	1.01269e-05	9	6	12			0																																								14
226	0.60885	3.01567e-05	10	6	13			0																																								15
227	0.572883	7.1396e-05	11	6	14			0																																								16
228	0.515055	0.000249575	12	6	15			0																																								17
229	0.503681	0.000314006	13	6	16			0																																								18
230	0.473772	0.000561705	14	6	17			0																																								19
231	0.416673	0.00211321	15	6	18			0																																								20
232	0.363762	0.00487594	16	6	19			0																																								21
233	0.332623	0.0077659	17	6	20			0																																								22
234	0.309106	0.010914	18	6	21			0																																								23
235	0.271185	0.0129589	-20	7	-17			0																																								-14
236	0.291551	0.00948922	-19	7	-16			0																																								-13
237	0.339425	0.00443789	-18	7	-15			0																																								-12
238	0.38372	0.00210936	-17	7	-14			0																																								-11
239	0.425353	0.0010045	-16	7	-13			0																																								-10
240	0.473219	0.000402614	-15	7	-12			0																																								-9
241	0.529409	0.000124271	-14	7	-11			0																																								-8
242	0.578597	3.966e-05	-13	7	-10			0																																								-7
243	0.626899	1.13386e-05	-12	7	-9			0																																								-6
244	0.640526	7.7428e-06	-11	7	-8			0																																								-5
245	0.666339	3.61231e-06	-10	7	-7			0																																								-4
246	0.697636	1.32215e-06	-9	7	-6			1																																								-3
247	0.707315	9.49175e-07	-8	7	-5			1																																								-2
248	0.712169	8.00581e-07	-7	7	-4			1																																								-1
249	0.730989	4.02469e-07	-6	7	-3			1																																								0
250	0.74536	2.30439e-07	-5	7	-2			1																																								1
251	0.76893	8.60462e-08	-4	7	-1			1																																								2
252	0.76611	9.7301e-08	-3	7	0			1																																								3
253	0.762053	1.15835e-07	-2	7	1			1																																								4
254	0.771222	7.77794e-08	-1	7	2			1																																								5
255	0.772848	7.23578e-08	0	7	3	Max		1																																								6
256	0.753732	1.64146e-07	1	7	4			1																																								7
257	0.723148	5.38993e-07	2	7	5			1																																								8
258	0.703521	1.0822e-06	3	7	6			1																																								9
259	0.686434	1.91586e-06	4	7	7			0																																								10
260	0.68002	2.35551e-06	5	7	8			0																																								11
261	0.663078	3.98991e-06	6	7	9			0																																								12
262	0.653972	5.24092e-06	7	7	10			0																																								13
263	0.654794	8.91646e-06	8	7	11			0																																								14
264	0.631561	1.68163e-05	9	7	12			0																																								15
265	0.590835	4.68562e-05	10	7	13			0																																								16
266	0.546884	0.000127665	11	7	14			0																																								17
267	0.516385	0.00024288	12	7	15			0																																								18
268	0.489588	0.000414611	13	7	16			0																																								19
269	0.444966	0.00131507	14	7	17			0																																								20
270	0.394298	0.00303231	15	7	18			0																																								21
271	0.358133	0.00531101	16	7	19			0																																								22
272	0.322967	0.00894034	17	7	20			0																																								23
273	0.312911	0.0103356	18	7	21			0																																								24
274	0.282086	0.0109766	-20	8	-16			0																																								-13
275	0.32093	0.00598173	-19	8	-15			0																																								-12
276	0.3743	0.00247988	-18	8	-14			0																																								-11
277	0.413609	0.00124407	-17	8	-13			0																																								-10
278	0.449995	0.000633026	-16	8	-12			0																																								-9
279	0.493729	0.00026585	-15	8	-11			0																																								-8
280	0.551888	7.48288e-05	-14	8	-10			0																																								-7
281	0.593779	2.71732e-05	-13	8	-9			0																																								-6
282	0.625478	1.17896e-05	-12	8	-8			0																																								-5
283	0.665582	3.69699e-06	-11	8	-7			0																																								-4
284	0.692917	1.54822e-06	-10	8	-6			0																																								-3
285	0.700431	1.20278e-06	-9	8	-5			1																																								-2
286	0.706917	9.62416e-07	-8	8	-4			1																																								-1
287	0.728922	4.3503e-07	-7	8	-3			1																																								0
288	0.738114	3.064e-07	-6	8	-2			1																																								1
289	0.760269	1.24947e-07	-5	8	-1			1																																								2
290	0.777049	5.98924e-08	-4	8	0	Max		1																																								3
291	0.767877	9.01016e-08	-3	8	1			1																																								4
292	0.761735	1.17412e-07	-2	8	2			1																																								5
293	0.761167	1.2028e-07	-1	8	3			1																																								6
294	0.764711	1.03363e-07	0	8	4			1																																								7
295	0.73907	2.95226e-07	1	8	5			1																																								8
296	0.72635	4.78871e-07	2	8	6			1																																								9
297	0.69876	1.27293e-06	3	8	7			0																																								10
298	0.687965	1.82253e-06	4	8	8			0																																								11
299	0.6794	2.40253e-06	5	8	9			0																																								12
300	0.657768	4.68159e-06	6	8	10			0																																								13
301	0.659986	7.69452e-06	7	8	11			0																																								14
302	0.63994	1.34382e-05	8	8	12			0																																								15
303	0.61317	2.70545e-05	9	8	13			0																																								16
304	0.564506	8.6406e-05	10	8	14			0																																								17
305	0.541712	0.000142775	11	8	15			0																																								18
306	0.501822	0.000325868	12	8	16			0																																								19
307	0.457496	0.00105862	13	8	17			0																																								20
308	0.42274	0.00191215	14	8	18			0																																								21
309	0.385226	0.0034991	15	8	19			0																																								22
310	0.345852	0.00638656	16	8	20			0																																								23
311	0.324802	0.00870528	17	8	21			0																																								24
312	0.307937	0.0110976	18	8	22			0																																								25
313	0.309409	0.00718106	-20	9	-16			0																																								-12
314	0.353026	0.00354773	-19	9	-15			0																																								-11
315	0.402142	0.00152753	-18	9	-14			0																																								-10
316	0.437396	0.000803395	-17	9	-13			0																																								-9
317	0.471658	0.000415282	-16	9	-12			0																																								-8
318	0.518885	0.000156364	-15	9	-11			0																																								-7
319	0.569161	4.98437e-05	-14	9	-10			0																																								-6
320	0.596849	2.51321e-05	-13	9	-9			0																																								-5
321	0.649211	6.02751e-06	-12	9	-8			0																																								-4
322	0.691161	1.64088e-06	-11	9	-7			0																																								-3
323	0.695781	1.40716e-06	-10	9	-6			0																																								-2
324	0.70287	1.10667e-06	-9	9	-5			1																																								-1
325	0.724096	5.2051e-07	-8	9	-4			1																																								0
326	0.736268	3.29069e-07	-7	9	-3			1																																								1
327	0.753032	1.68939e-07	-6	9	-2			1																																								2
328	0.768961	8.59304e-08	-5	9	-1			1																																								3
329	0.777889	5.76455e-08	-4	9	0	Max		1																																								4
330	0.767305	9.23781e-08	-3	9	1			1																																								5
331	0.755529	1.5239e-07	-2	9	2			1																																								6
332	0.757165	1.4236e-07	-1	9	3			1																																								7
333	0.751164	1.82362e-07	0	9	4			1																																								8
334	0.740576	2.78372e-07	1	9	5			1																																								9
335	0.720817	5.86965e-07	2	9	6			1																																								10
336	0.699586	1.23779e-06	3	9	7			0																																								11
337	0.687021	1.87958e-06	4	9	8			0																																								12
338	0.674588	2.79717e-06	5	9	9			0																																								13
339	0.659313	7.84394e-06	6	9	10			0																																								14
340	0.647276	1.09966e-05	7	9	11			0																																								15
341	0.624057	2.04721e-05	8	9	12			0																																								16
342	0.587003	5.13385e-05	9	9	13			0																																								17
343	0.558119	9.97063e-05	10	9	14			0																																								18
344	0.525715	0.000200323	11	9	15			0																																								19
345	0.467277	0.000890901	12	9	16			0																																								20
346	0.437321	0.00149798	13	9	17			0																																								21
347	0.41113	0.00231352	14	9	18			0																																								22
348	0.370873	0.00437292	15	9	19			0																																								23
349	0.344923	0.00647549	16	9	20			0																																								24
350	0.31947	0.00940455	17	9	21			0																																								25
351	0.291471	0.014007	18	9	22			0																																								26
352	0.338963	0.00447149	-20	10	-15			0																																								-11
353	0.379816	0.00225624	-19	10	-14			0																																								-10
354	0.425514	0.00100153	-18	10	-13			0																																								-9
355	0.460153	0.000520476	-17	10	-12			0																																								-8
356	0.497262	0.000247127	-16	10	-11			0																																								-7
357	0.538491	0.000101526	-15	10	-10			0																																								-6
358	0.574878	4.34234e-05	-14	10	-9			0																																								-5
359	0.621673	1.30782e-05	-13	10	-8			0																																								-4
360	0.674922	2.768e-06	-12	10	-7			0																																								-3
361	0.69554	1.41857e-06	-11	10	-6			0																																								-2
362	0.699787	1.2294e-06	-10	10	-5			1																																								-1
363	0.720239	5.99446e-07	-9	10	-4			1																																								0
364	0.732425	3.81164e-07	-8	10	-3			1																																								1
365	0.750907	1.84283e-07	-7	10	-2			1																																								2
366	0.762629	1.13019e-07	-6	10	-1			1																																								3
367	0.771121	7.81281e-08	-5	10	0			1																																								4
368	0.7774	5.89424e-08	-4	10	1	Max		1																																								5
369	0.763396	1.09371e-07	-3	10	2			1																																								6
370	0.753557	1.65329e-07	-2	10	3			1																																								7
371	0.746492	2.20253e-07	-1	10	4			1																																								8
372	0.751463	1.80154e-07	0	10	5			1																																								9
373	0.735747	3.35727e-07	1	10	6			1																																								10
374	0.721048	5.8205e-07	2	10	7			1																																								11
375	0.698746	1.27352e-06	3	10	8			0																																								12
376	0.68442	2.04516e-06	4	10	9			0																																								13
377	0.667885	6.12293e-06	5	10	10			0																																								14
378	0.648645	1.05883e-05	6	10	11			0																																								15
379	0.633186	1.61069e-05	7	10	12			0																																								16
380	0.600595	3.6992e-05	8	10	13			0																																								17
381	0.579349	6.14678e-05	9	10	14			0																																								18
382	0.542533	0.000140272	10	10	15			0																																								19
383	0.489616	0.000594261	11	10	16			0																																								20
384	0.447444	0.00126029	12	10	17			0																																								21
385	0.425431	0.00182865	13	10	18			0																																								22
386	0.395273	0.00298568	14	10	19			0																																								23
387	0.367574	0.00460005	15	10	20			0																																								24
388	0.3385	0.00712243	16	10	21			0																																								25
389	0.303931	0.0117487	17	10	22			0																																								26
390	0.275442	0.0175052	18	10	23			0																																								27
391	0.364019	0.00295212	-20	11	-15			0																																								-10
392	0.4032	0.00149908	-19	11	-14			0																																								-9
393	0.448197	0.000655114	-18	11	-13			0																																								-8
394	0.484873	0.000318622	-17	11	-12			0																																								-7
395	0.51832	0.000158285	-16	11	-11			0																																								-6
396	0.547253	8.32399e-05	-15	11	-10			0																																								-5
397	0.599629	2.3405e-05	-14	11	-9			0																																								-4
398	0.648845	6.09224e-06	-13	11	-8			0																																								-3
399	0.681326	2.25922e-06	-12	11	-7			0																																								-2
400	0.699545	1.23952e-06	-11	11	-6			1																																								-1
401	0.716644	6.82588e-07	-10	11	-5			1																																								0
402	0.729192	4.30646e-07	-9	11	-4			1																																								1
403	0.747378	2.12559e-07	-8	11	-3			1																																								2
404	0.761477	1.18705e-07	-7	11	-2			1																																								3
405	0.766148	9.71433e-08	-6	11	-1			1																																								4
406	0.772072	7.49008e-08	-5	11	0			1																																								5
407	0.773895	6.90485e-08	-4	11	1	Max		1																																								6
408	0.761094	1.20654e-07	-3	11	2			1																																								7
409	0.744948	2.34258e-07	-2	11	3			1																																								8
410	0.748117	2.06337e-07	-1	11	4			1																																								9
411	0.74702	2.1564e-07	0	11	5			1																																								10
412	0.736646	3.24302e-07	1	11	6			1																																								11
413	0.71859	6.3638e-07	2	11	7			1																																								12
414	0.695832	1.40477e-06	3	11	8			0																																								13
415	0.679151	4.37931e-06	4	11	9			0																																								14
416	0.657633	8.2283e-06	5	11	10			0																																								15
417	0.636628	1.46922e-05	6	11	11			0																																								16
418	0.612086	2.78049e-05	7	11	12			0																																								17
419	0.592594	4.49201e-05	8	11	13			0																																								18
420	0.564294	8.68196e-05	9	11	14			0																																								19
421	0.508946	0.000413101	10	11	15			0																																								20
422	0.468547	0.000870983	11	11	16			0																																								21
423	0.435376	0.00154806	12	11	17			0																																								22
424	0.409355	0.00238123	13	11	18			0																																								23
425	0.390034	0.00324413	14	11	19			0																																								24
426	0.360351	0.00513549	15	11	20			0																																								25
427	0.323149	0.00891671	16	11	21			0																																								26
428	0.288558	0.01459	17	11	22			0																																								27
429	0.262038	0.0210386	18	11	23			0																																								28
430	0.386213	0.00202018	-20	12	-14			0																																								-9
431	0.426523	0.000983114	-19	12	-13			0																																								-8
432	0.472683	0.000406917	-18	12	-12			0																																								-7
433	0.505962	0.000206022	-17	12	-11			0																																								-6
434	0.528398	0.000127071	-16	12	-10			0																																								-5
435	0.572978	4.54687e-05	-15	12	-9			0																																								-4
436	0.62667	1.14103e-05	-14	12	-8			0																																								-3
437	0.658009	4.64802e-06	-13	12	-7			0																																								-2
438	0.686547	1.90883e-06	-12	12	-6			0																																								-1
439	0.715696	7.06177e-07	-11	12	-5			1																																								0
440	0.725949	4.86054e-07	-10	12	-4			1																																								1
441	0.744325	2.40127e-07	-9	12	-3			1																																								2
442	0.758797	1.32946e-07	-8	12	-2			1																																								3
443	0.765856	9.83774e-08	-7	12	-1			1																																								4
444	0.767846	9.02272e-08	-6	12	0			1																																								5
445	0.77123	7.77527e-08	-5	12	1			1																																								6
446	0.771655	3.51287e-07	-4	12	2	Max		1																																								7
447	0.75275	1.7091e-07	-3	12	3			1																																								8
448	0.747662	2.10145e-07	-2	12	4			1																																								9
449	0.745535	2.28834e-07	-1	12	5			1																																								10
450	0.748108	2.06406e-07	0	12	6			1																																								11
451	0.733992	3.59087e-07	1	12	7			1																																								12
452	0.714749	7.30494e-07	2	12	8			1																																								13
453	0.691762	2.9681e-06	3	12	9			0																																								14
454	0.669394	5.85791e-06	4	12	10			0																																								15
455	0.646207	1.13256e-05	5	12	11			0																																								16
456	0.617869	2.40098e-05	6	12	12			0																																								17
457	0.604254	3.38061e-05	7	12	13			0																																								18
458	0.578108	6.32703e-05	8	12	14			0																																								19
459	0.532941	0.000258132	9	12	15			0																																								20
460	0.487827	0.000614208	10	12	16			0																																								21
461	0.455106	0.00110371	11	12	17			0																																								22
462	0.419408	0.00202031	12	12	18			0																																								23
463	0.40349	0.00261795	13	12	19			0																																								24
464	0.382184	0.00366971	14	12	20			0																																								25
465	0.345144	0.0064542	15	12	21			0																																								26
466	0.307196	0.0112155	16	12	22			0																																								27
467	0.2751	0.017588	17	12	23			0																																								28
468	0.250615	0.0245648	18	12	24			0																																								29
469	0.408971	0.00135235	-20	13	-14			0																																								-8
470	0.451639	0.000613415	-19	13	-13			0																																								-7
471	0.493884	0.000265007	-18	13	-12			0																																								-6
472	0.516577	0.000164342	-17	13	-11			0																																								-5
473	0.554129	7.10464e-05	-16	13	-10			0																																								-4
474	0.601497	2.23054e-05	-15	13	-9			0																																								-3
475	0.637251	8.49689e-06	-14	13	-8			0																																								-2
476	0.665048	3.75775e-06	-13	13	-7			0																																								-1
477	0.703164	1.09555e-06	-12	13	-6			1																																								0
478	0.725417	4.95728e-07	-11	13	-5			1																																								1
479	0.740839	2.75525e-07	-10	13	-4			1																																								2
480	0.756897	1.43957e-07	-9	13	-3			1																																								3
481	0.764921	1.02433e-07	-8	13	-2			1																																								4
482	0.767811	9.0363e-08	-7	13	-1			1																																								5
483	0.767986	8.96769e-08	-6	13	0			1																																								6
484	0.771065	7.83227e-08	-5	13	1	Max		1																																								7
485	0.763449	1.09127e-07	-4	13	2			1																																								8
486	0.75529	1.5391e-07	-3	13	3			1																																								9
487	0.746346	2.21544e-07	-2	13	4			1																																								10
488	0.748619	2.02198e-07	-1	13	5			1																																								11
489	0.745435	2.29753e-07	0	13	6			1																																								12
490	0.730126	4.15781e-07	1	13	7			1																																								13
491	0.705793	1.88996e-06	2	13	8			1																																								14
492	0.682459	3.9603e-06	3	13	9			0																																								15
493	0.65818	8.10136e-06	4	13	10			0																																								16
494	0.628281	1.83345e-05	5	13	11			0																																								17
495	0.611319	2.83464e-05	6	13	12			0																																								18
496	0.590486	4.72496e-05	7	13	13			0																																								19
497	0.546068	0.000197678	8	13	14			0																																								20
498	0.511755	0.000391408	9	13	15			0																																								21
499	0.473723	0.000793937	10	13	16			0																																								22
500	0.438513	0.00146803	11	13	17			0																																								23
501	0.413178	0.00223758	12	13	18			0																																								24
502	0.395934	0.00295444	13	13	19			0																																								25
503	0.367186	0.00462745	14	13	20			0																																								26
504	0.328348	0.00826716	15	13	21			0																																								27
505	0.29304	0.013702	16	13	22			0																																								28
506	0.26354	0.0206117	17	13	23			0																																								29
507	0.225383	0.0399853	18	13	24			0																																								30
508	0.433835	0.00085863	-20	14	-13			0																																								-7
509	0.473861	0.000397504	-19	14	-12			0																																								-6
510	0.504862	0.000210847	-18	14	-11			0																																								-5
511	0.541229	9.54549e-05	-17	14	-10			0																																								-4
512	0.582	3.64796e-05	-16	14	-9			0																																								-3
513	0.613733	1.61873e-05	-15	14	-8			0																																								-2
514	0.645548	6.70389e-06	-14	14	-7			0																																								-1
515	0.683238	2.12466e-06	-13	14	-6			0																																								0
516	0.713779	7.56167e-07	-12	14	-5			1																																								1
517	0.739807	2.86875e-07	-11	14	-4			1																																								2
518	0.753374	1.66579e-07	-10	14	-3			1																																								3
519	0.763596	1.08441e-07	-9	14	-2			1																																								4
520	0.767356	9.21734e-08	-8	14	-1			1																																								5
521	0.769142	8.52485e-08	-7	14	0	Max		1																																								6
522	0.769025	8.56868e-08	-6	14	1			1																																								7
523	0.764759	1.03153e-07	-5	14	2			1																																								8
524	0.765142	1.01464e-07	-4	14	3			1																																								9
525	0.753789	1.63761e-07	-3	14	4			1																																								10
526	0.749523	1.94938e-07	-2	14	5			1																																								11
527	0.746772	2.17797e-07	-1	14	6			1																																								12
528	0.741436	2.69149e-07	0	14	7			1																																								13
529	0.724869	5.05867e-07	1	14	8			1																																								14
530	0.697447	1.33058e-06	2	14	9			1																																								15
531	0.661692	4.16081e-06	3	14	10			0																																								16
532	0.640616	1.31943e-05	4	14	11			0																																								17
533	0.621624	2.18024e-05	5	14	12			0																																								18
534	0.598475	3.89585e-05	6	14	13			0																																								19
535	0.570013	7.62488e-05	7	14	14			0																																								20
536	0.534842	0.000165345	8	14	15			0																																								21
537	0.500128	0.000337023	9	14	16			0																																								22
538	0.456682	0.00107379	10	14	17			0																																								23
539	0.431171	0.00166155	11	14	18			0																																								24
540	0.405446	0.00253672	12	14	19			0																																								25
541	0.381504	0.00370885	13	14	20			0																																								26
542	0.349672	0.00603233	14	14	21			0																																								27
543	0.313516	0.0102463	15	14	22			0																																								28
544	0.280882	0.016236	16	14	23			0																																								29
545	0.246063	0.0261187	17	14	24			0																																								30
546	0.221036	0.0364548	18	14	25			0																																								31
547	0.456372	0.000560037	-20	15	-13			0																																								-6
548	0.486252	0.000309821	-19	15	-12			0																																								-5
549	0.528965	0.000125495	-18	15	-11			0																																								-4
550	0.567773	5.15263e-05	-17	15	-10			0																																								-3
551	0.594704	2.6543e-05	-16	15	-9			0																																								-2
552	0.622652	1.27351e-05	-15	15	-8			0																																								-1
553	0.664626	3.80637e-06	-14	15	-7			0																																								0
554	0.695806	1.40599e-06	-13	15	-6			1																																								1
555	0.728713	4.38446e-07	-12	15	-5			1																																								2
556	0.752027	1.76044e-07	-11	15	-4			1																																								3
557	0.759863	1.27108e-07	-10	15	-3			1																																								4
558	0.766218	9.68465e-08	-9	15	-2			1																																								5
559	0.768818	8.64707e-08	-8	15	-1			1																																								6
560	0.771297	7.75209e-08	-7	15	0	Max		1																																								7
561	0.764139	1.05939e-07	-6	15	1			1																																								8
562	0.767369	9.2124e-08	-5	15	2			1																																								9
563	0.763575	1.08538e-07	-4	15	3			1																																								10
564	0.756079	1.48946e-07	-3	15	4			1																																								11
565	0.747865	2.08442e-07	-2	15	5			1																																								12
566	0.742655	2.56537e-07	-1	15	6			1																																								13
567	0.73027	8.15787e-07	0	15	7			1																																								14
568	0.711163	1.58126e-06	1	15	8			1																																								15
569	0.685596	3.59664e-06	2	15	9			0																																								16
570	0.654038	9.10829e-06	3	15	10			0																																								17
571	0.633367	1.60296e-05	4	15	11			0																																								18
572	0.608929	3.0097e-05	5	15	12			0																																								19
573	0.566398	0.000128868	6	15	13			0																																								20
574	0.539444	0.000226372	7	15	14			0																																								21
575	0.511088	0.000396465	8	15	15			0																																								22
576	0.479434	0.000716108	9	15	16			0																																								23
577	0.448741	0.00123245	10	15	17			0																																								24
578	0.422549	0.0019182	11	15	18			0																																								25
579	0.391336	0.00317806	12	15	19			0																																								26
580	0.363494	0.00489588	13	15	20			0																																								27
581	0.334182	0.00759025	14	15	21			0																																								28
582	0.300708	0.012298	15	15	22			0																																								29
583	0.254743	0.0275304	16	15	23			0																																								30
584	0.226488	0.0394329	17	15	24			0																																								31
585	0.208497	0.0493886	18	15	25			0																																								32
586	0.469465	0.000433692	-20	16	-12			0																																								-5
587	0.510421	0.000187462	-19	16	-11			0																																								-4
588	0.555303	6.91358e-05	-18	16	-10			0																																								-3
589	0.580687	3.76783e-05	-17	16	-9			0																																								-2
590	0.60485	2.04488e-05	-16	16	-8			0																																								-1
591	0.643045	7.20475e-06	-15	16	-7			0																																								0
592	0.678469	2.47474e-06	-14	16	-6			0																																								1
593	0.712094	8.02719e-07	-13	16	-5			1																																								2
594	0.741479	2.68695e-07	-12	16	-4			1																																								3
595	0.758771	1.33093e-07	-11	16	-3			1																																								4
596	0.762871	1.1186e-07	-10	16	-2			1																																								5
597	0.769023	8.56974e-08	-9	16	-1			1																																								6
598	0.772217	7.44205e-08	-8	16	0	Max		1																																								7
599	0.767783	9.0473e-08	-7	16	1			1																																								8
600	0.767161	9.29603e-08	-6	16	2			1																																								9
601	0.766833	9.42973e-08	-5	16	3			1																																								10
602	0.765774	9.87265e-08	-4	16	4			1																																								11
603	0.754488	1.59106e-07	-3	16	5			1																																								12
604	0.744703	2.36545e-07	-2	16	6			1																																								13
605	0.73179	7.72453e-07	-1	16	7			1																																								14
606	0.722252	1.08277e-06	0	16	8			1																																								15
607	0.701045	2.20694e-06	1	16	9			1																																								16
608	0.668708	5.97702e-06	2	16	10			0																																								17
609	0.646745	1.11589e-05	3	16	11			0																																								18
610	0.620763	2.22917e-05	4	16	12			0																																								19
611	0.577144	0.000101998	5	16	13			0																																								20
612	0.548105	0.000189538	6	16	14			0																																								21
613	0.5252	0.000301137	7	16	15			0																																								22
614	0.493797	0.000549912	8	16	16			0																																								23
615	0.470774	0.00083704	9	16	17			0																																								24
616	0.439795	0.00143641	10	16	18			0																																								25
617	0.408374	0.00241939	11	16	19			0																																								26
618	0.373637	0.00419056	12	16	20			0																																								27
619	0.347883	0.00619585	13	16	21			0																																								28
620	0.320806	0.00922464	14	16	22			0																																								29
621	0.274292	0.0213657	15	16	23			0																																								30
622	0.24261	0.0321536	16	16	24			0																																								31
623	0.220643	0.0424373	17	16	25			0																																								32
624	0.192614	0.0601316	18	16	26			0																																								33
625	0.493449	0.00026739	-20	17	-12			0																																								-4
626	0.536928	0.000105149	-19	17	-11			0																																								-3
627	0.568886	5.01733e-05	-18	17	-10			0																																								-2
628	0.591861	2.85238e-05	-17	17	-9			0																																								-1
629	0.626113	1.15861e-05	-16	17	-8			0																																								0
630	0.658314	4.60587e-06	-15	17	-7			0																																								1
631	0.695628	1.4144e-06	-14	17	-6			0																																								2
632	0.726199	4.81549e-07	-13	17	-5			1																																								3
633	0.749058	1.98643e-07	-12	17	-4			1																																								4
634	0.762237	1.14926e-07	-11	17	-3			1																																								5
635	0.766768	9.45622e-08	-10	17	-2			1																																								6
636	0.773433	7.04906e-08	-9	17	-1	Max		1																																								7
637	0.770051	8.19088e-08	-8	17	0			1																																								8
638	0.771323	7.74315e-08	-7	17	1			1																																								9
639	0.767655	9.09792e-08	-6	17	2			1																																								10
640	0.769826	8.27245e-08	-5	17	3			1																																								11
641	0.764341	1.05027e-07	-4	17	4			1																																								12
642	0.752029	1.76033e-07	-3	17	5			1																																								13
643	0.733733	7.20053e-07	-2	17	6			1																																								14
644	0.724871	9.88027e-07	-1	17	7			1																																								15
645	0.712876	1.49281e-06	0	17	8			1																																								16
646	0.684963	3.66749e-06	1	17	9			0																																								17
647	0.66135	7.39964e-06	2	17	10			0																																								18
648	0.63453	1.55406e-05	3	17	11			0																																								19
649	0.589866	7.67648e-05	4	17	12			0																																								20
650	0.559062	0.000150702	5	17	13			0																																								21
651	0.534354	0.000250908	6	17	14			0																																								22
652	0.508185	0.000419154	7	17	15			0																																								23
653	0.485149	0.000645196	8	17	16			0																																								24
654	0.461431	0.000987981	9	17	17			0																																								25
655	0.425752	0.00181892	10	17	18			0																																								26
656	0.390925	0.00319876	11	17	19			0																																								27
657	0.357954	0.00532547	12	17	20			0																																								28
658	0.33429	0.00757815	13	17	21			0																																								29
659	0.294217	0.0164227	14	17	22			0																																								30
660	0.261566	0.0252114	15	17	23			0																																								31
661	0.236232	0.0348674	16	17	24			0																																								32
662	0.204857	0.051675	17	17	25			0																																								33
663	0.178391	0.0716339	18	17	26			0																																								34
664	0.519682	0.000153692	-20	18	-11			0																																								-3
665	0.551339	7.57834e-05	-19	18	-10			0																																								-2
666	0.580954	3.7431e-05	-18	18	-9			0																																								-1
667	0.61336	1.63487e-05	-17	18	-8			0																																								0
668	0.642405	7.33818e-06	-16	18	-7			0																																								1
669	0.676661	2.62054e-06	-15	18	-6			0																																								2
670	0.710558	8.47407e-07	-14	18	-5			1																																								3
671	0.735146	3.43567e-07	-13	18	-4			1																																								4
672	0.753319	1.66956e-07	-12	18	-3			1																																								5
673	0.766538	9.55123e-08	-11	18	-2			1																																								6
674	0.771676	7.62292e-08	-10	18	-1			1																																								7
675	0.772524	7.34089e-08	-9	18	0			1																																								8
676	0.774256	6.79404e-08	-8	18	1	Max		1																																								9
677	0.772825	7.24309e-08	-7	18	2			1																																								10
678	0.771508	7.67995e-08	-6	18	3			1																																								11
679	0.768919	8.60869e-08	-5	18	4			1																																								12
680	0.761826	1.16957e-07	-4	18	5			1																																								13
681	0.741905	5.32884e-07	-3	18	6			1																																								14
682	0.7277	8.94073e-07	-2	18	7			1																																								15
683	0.716774	1.30788e-06	-1	18	8			1																																								16
684	0.69764	2.46281e-06	0	18	9			1																																								17
685	0.677872	4.55176e-06	1	18	10			0																																								18
686	0.649584	1.03159e-05	2	18	11			0																																								19
687	0.604512	5.47632e-05	3	18	12			0																																								20
688	0.571778	0.000114711	4	18	13			0																																								21
689	0.545367	0.000200553	5	18	14			0																																								22
690	0.517627	0.000349352	6	18	15			0																																								23
691	0.499618	0.000493133	7	18	16			0																																								24
692	0.475895	0.000763473	8	18	17			0																																								25
693	0.447477	0.00125956	9	18	18			0																																								26
694	0.408406	0.00241815	10	18	19			0																																								27
695	0.374713	0.00412143	11	18	20			0																																								28
696	0.34425	0.00654068	12	18	21			0																																								29
697	0.3079	0.0136658	13	18	22			0																																								30
698	0.280973	0.0195723	14	18	23			0																																								31
699	0.254727	0.027536	15	18	24			0																																								32
700	0.220357	0.0425892	16	18	25			0																																								33
701	0.190447	0.0617607	17	18	26			0																																								34
702	0.173388	0.0761655	18	18	27			0																																								35
703	0.534433	0.000111175	-20	19	-11			0																																								-2
704	0.564429	5.57963e-05	-19	19	-10			0																																								-1
705	0.602775	2.15806e-05	-18	19	-9			0																																								0
706	0.630222	1.03444e-05	-17	19	-8			0																																								1
707	0.661433	4.1936e-06	-16	19	-7			0																																								2
708	0.692458	1.57196e-06	-15	19	-6			0																																								3
709	0.720426	5.95371e-07	-14	19	-5			1																																								4
710	0.740501	2.79195e-07	-13	19	-4			1																																								5
711	0.758408	1.35138e-07	-12	19	-3			1																																								6
712	0.771917	7.542e-08	-11	19	-2			1																																								7
713	0.771476	7.691e-08	-10	19	-1			1																																								8
714	0.777414	5.89064e-08	-9	19	0	Max		1																																								9
715	0.776881	6.03505e-08	-8	19	1			1																																								10
716	0.777272	5.9286e-08	-7	19	2			1																																								11
717	0.770999	7.85517e-08	-6	19	3			1																																								12
718	0.76704	9.34522e-08	-5	19	4			1																																								13
719	0.751913	3.63844e-07	-4	19	5			1																																								14
720	0.73632	6.55251e-07	-3	19	6			1																																								15
721	0.720559	1.14831e-06	-2	19	7			1																																								16
722	0.702766	2.08689e-06	-1	19	8			1																																								17
723	0.690807	3.05848e-06	0	19	9			0																																								18
724	0.666543	6.36762e-06	1	19	10			0																																								19
725	0.620298	3.75387e-05	2	19	11			0																																								20
726	0.586657	8.25342e-05	3	19	12			0																																								21
727	0.558035	0.000154012	4	19	13			0																																								22
728	0.528609	0.000281462	5	19	14			0																																								23
729	0.509246	0.000410728	6	19	15			0																																								24
730	0.490427	0.000585411	7	19	16			0																																								25
731	0.462265	0.000973562	8	19	17			0																																								26
732	0.430093	0.00169183	9	19	18			0																																								27
733	0.391842	0.00315274	10	19	19			0																																								28
734	0.360548	0.00512015	11	19	20			0																																								29
735	0.317764	0.0119503	12	19	21			0																																								30
736	0.294484	0.0163642	13	19	22			0																																								31
737	0.273686	0.0215355	14	19	23			0																																								32
738	0.238675	0.0338035	15	19	24			0																																								33
739	0.205428	0.0513099	16	19	25			0																																								34
740	0.184956	0.0660822	17	19	26			0																																								35
741	0.137708	0.12949	18	19	27			0																																								36
742	0.548272	8.13209e-05	-20	20	-10			0																																								-1
743	0.586929	3.22811e-05	-19	20	-9			0																																								0
744	0.620266	1.35861e-05	-18	20	-8			0																																								1
745	0.649488	5.97895e-06	-17	20	-7			0																																								2
746	0.677846	2.52406e-06	-16	20	-6			0																																								3
747	0.703685	1.07613e-06	-15	20	-5			0																																								4
748	0.726642	4.73702e-07	-14	20	-4			1																																								5
749	0.74657	2.19567e-07	-13	20	-3			1																																								6
750	0.764719	1.03327e-07	-12	20	-2			1																																								7
751	0.772356	7.39594e-08	-11	20	-1			1																																								8
752	0.776773	6.06474e-08	-10	20	0			1																																								9
753	0.781011	4.99465e-08	-9	20	1			1																																								10
754	0.782397	4.68379e-08	-8	20	2	Max		1																																								11
755	0.777004	6.0015e-08	-7	20	3			1																																								12
756	0.769506	8.38963e-08	-6	20	4			1																																								13
757	0.756866	2.99532e-07	-5	20	5			1																																								14
758	0.746454	4.48856e-07	-4	20	6			1																																								15
759	0.729629	8.3471e-07	-3	20	7			1																																								16
760	0.707524	1.78499e-06	-2	20	8			1																																								17
761	0.696836	2.52706e-06	-1	20	9			0																																								18
762	0.680015	4.26618e-06	0	20	10			0																																								19
763	0.637808	2.4252e-05	1	20	11			0																																								20
764	0.602588	5.72851e-05	2	20	12			0																																								21
765	0.572907	0.000111924	3	20	13			0																																								22
766	0.541323	0.000217873	4	20	14			0																																								23
767	0.520206	0.000332203	5	20	15			0																																								24
768	0.500422	0.00048572	6	20	16			0																																								25
769	0.477049	0.000747728	7	20	17			0																																								26
770	0.445249	0.00130871	8	20	18			0																																								27
771	0.413073	0.00224142	9	20	19			0																																								28
772	0.377349	0.00395654	10	20	20			0																																								29
773	0.333702	0.00959167	11	20	21			0																																								30
774	0.304054	0.014394	12	20	22			0																																								31
775	0.28715	0.0180395	13	20	23			0																																								32
776	0.257543	0.0265556	14	20	24			0																																								33
777	0.223092	0.0411528	15	20	25			0																																								34
778	0.199213	0.0554208	16	20	26			0																																								35
779	0.147345	0.115814	17	20	27			0																																								36
780	0.131925	0.138472	18	20	28			0																																								37
781	0.571243	4.74116e-05	-20	21	-10			0																																								0
782	0.605331	2.01945e-05	-19	21	-9			0																																								1
783	0.639804	7.90363e-06	-18	21	-8			0																																								2
784	0.666093	3.63957e-06	-17	21	-7			0																																								3
785	0.689591	1.72797e-06	-16	21	-6			0																																								4
786	0.710872	8.38077e-07	-15	21	-5			1																																								5
787	0.733518	3.65642e-07	-14	21	-4			1																																								6
788	0.754227	1.60828e-07	-13	21	-3			1																																								7
789	0.766225	9.68183e-08	-12	21	-2			1																																								8
790	0.777842	5.77672e-08	-11	21	-1			1																																								9
791	0.780775	5.0494e-08	-10	21	0			1																																								10
792	0.787093	3.75567e-08	-9	21	1	Max		1																																								11
793	0.782423	4.67815e-08	-8	21	2			1																																								12
794	0.775979	6.28679e-08	-7	21	3			1																																								13
795	0.759318	2.71647e-07	-6	21	4			1																																								14
796	0.752103	3.61163e-07	-5	21	5			1																																								15
797	0.739896	5.74313e-07	-4	21	6			1																																								16
798	0.717258	1.28643e-06	-3	21	7			1																																								17
799	0.701852	2.14988e-06	-2	21	8			0																																								18
800	0.68676	3.46957e-06	-1	21	9			0																																								19
801	0.652021	1.67556e-05	0	21	10			0																																								20
802	0.620398	3.74471e-05	1	21	11			0																																								21
803	0.588753	7.87245e-05	2	21	12			0																																								22
804	0.556266	0.000159863	3	21	13			0																																								23
805	0.532819	0.000258765	4	21	14			0																																								24
806	0.511329	0.000394633	5	21	15			0																																								25
807	0.487364	0.000619467	6	21	16			0																																								26
808	0.46026	0.00100854	7	21	17			0																																								27
809	0.428263	0.00174438	8	21	18			0																																								28
810	0.398136	0.00285254	9	21	19			0																																								29
811	0.350473	0.00757658	10	21	20			0																																								30
812	0.319414	0.0116836	11	21	21			0																																								31
813	0.296473	0.0159353	12	21	22			0																																								32
814	0.271112	0.0222717	13	21	23			0																																								33
815	0.241434	0.0326388	14	21	24			0																																								34
816	0.216145	0.0448955	15	21	25			0																																								35
817	0.159526	0.100576	16	21	26			0																																								36
818	0.14114	0.124442	17	21	27			0																																								37
819	0.128276	0.144463	18	21	28			0																																								38
820	0.590374	2.96124e-05	-20	22	-9			0																																								1
821	0.625412	1.18109e-05	-19	22	-8			0																																								2
822	0.65655	4.85491e-06	-18	22	-7			0																																								3
823	0.677902	2.51962e-06	-17	22	-6			0																																								4
824	0.697275	1.33833e-06	-16	22	-5			0																																								5
825	0.718245	6.44351e-07	-15	22	-4			1																																								6
826	0.742191	2.61272e-07	-14	22	-3			1																																								7
827	0.757104	1.42721e-07	-13	22	-2			1																																								8
828	0.772331	7.40424e-08	-12	22	-1			1																																								9
829	0.782139	4.74031e-08	-11	22	0			1																																								10
830	0.786958	3.77979e-08	-10	22	1			1																																								11
831	0.787338	3.7122e-08	-9	22	2	Max		1																																								12
832	0.781354	4.91595e-08	-8	22	3			1																																								13
833	0.765398	2.12287e-07	-7	22	4			1																																								14
834	0.755281	3.18905e-07	-6	22	5			1																																								15
835	0.74612	4.54594e-07	-5	22	6			1																																								16
836	0.72783	8.89957e-07	-4	22	7			1																																								17
837	0.711538	1.56151e-06	-3	22	8			1																																								18
838	0.692142	2.93283e-06	-2	22	9			0																																								19
839	0.659133	1.38487e-05	-1	22	10			0																																								20
840	0.635008	2.60419e-05	0	22	11			0																																								21
841	0.60662	5.21137e-05	1	22	12			0																																								22
842	0.572049	0.000114037	2	22	13			0																																								23
843	0.547624	0.000191432	3	22	14			0																																								24
844	0.523777	0.000309708	4	22	15			0																																								25
845	0.498323	0.000505279	5	22	16			0																																								26
846	0.470445	0.000841986	6	22	17			0																																								27
847	0.443314	0.00135279	7	22	18			0																																								28
848	0.413314	0.00223263	8	22	19			0																																								29
849	0.371265	0.00561717	9	22	20			0																																								30
850	0.335813	0.00931349	10	22	21			0																																								31
851	0.311226	0.0130635	11	22	22			0																																								32
852	0.2804	0.0197204	12	22	23			0																																								33
853	0.254653	0.0275621	13	22	24			0																																								34
854	0.23378	0.035967	14	22	25			0																																								35
855	0.173184	0.08584	15	22	26			0																																								36
856	0.177064	0.108777	16	22	27			0																																								37
857	0.155193	0.130373	17	22	28			0																																								38
858	0.123105	0.153413	18	22	29			0																																								39
file labels	Addition of (> 90% of r2 max )
6	11
7	13
8	12
9	12
10	13
11	14
general total	75
Criteria	R2	p	period initial day	accumulative days	period central day
23	0.792191	2.93884e-08	2	1	2
61	0.78255	4.65048e-08	1	2	2
100	0.78678	3.81184e-08	1	3	2
138	0.790616	3.17217e-08	0	4	2
177	0.787492	3.68496e-08	0	5	2
215	0.772349	7.39837e-08	-1	6	2
254	0.771222	7.77794e-08	-1	7	2
292	0.761735	1.17412e-07	-2	8	2
331	0.755529	1.5239e-07	-2	9	2
369	0.763396	1.09371e-07	-3	10	2
408	0.761094	1.20654e-07	-3	11	2
446	0.771655	7.63008e-08	-4	12	2
485	0.763449	1.09127e-07	-4	13	2
523	0.764759	1.03153e-07	-5	14	2
562	0.767369	9.2124e-08	-5	15	2
600	0.767161	9.29603e-08	-6	16	2
639	0.767655	9.09792e-08	-6	17	2
677	0.772825	7.24309e-08	-7	18	2
716	0.777272	5.9286e-08	-7	19	2
754	0.782397	4.68379e-08	-8	20	2
793	0.782423	4.67815e-08	-8	21	2
831	0.787338	3.7122e-08	-9	22	2
criteria	R2	p	period initial day	accumulative days	period central day				initial day										R2	p	period initial day	accumulative days	period central day				0.00247115
1	0.207786	0.0330006	-20	1	-20	0.377525	0.16974	0.365516											0.207786	0.0330006	-20	1	-20
40	0.181532	0.0480224	-20	2	-19		0.195994		file labels	Varp of R2				file labels	Varp of R2				0.181532	0.0480224	-20	2	-19	0.178328	-0.00320314	0.00279094
79	0.21398	0.0301798	-20	3	-19		0.163546		-20	0.0166143		0.000207546		-20	0		0.000112325		0.21398	0.0301798	-20	3	-19		-0.0356513
118	0.234691	0.0223228	-20	4	-18		0.142835		-19	0.019782				-19	0.000930312				0.139474	0.0868923	-19	1	-19		0.0388544
157	0.241185	0.0202887	-20	5	-18		0.13634		-18	0.0178857				-18	0.000156966				0.234691	0.0223228	-20	4	-18	0.230944	-0.00374694	0.000784829
196	0.248416	0.0182305	-20	6	-17		0.12911		-17	0.0194677				-17	0.000127778				0.241185	0.0202887	-20	5	-18		-0.0102416
235	0.271185	0.0129589	-20	7	-17		0.106341		-16	0.0209345				-16	0.000534629				0.206273	0.0337267	-19	2	-18		0.0246705
274	0.282086	0.0109766	-20	8	-16		0.095439		-15	0.0207931				-15	0.00197137				0.235957	0.0219115	-19	3	-18		-0.00501377
313	0.309409	0.00718106	-20	9	-16		0.0681162		-14	0.0145687				-14	0.00130194				0.236612	0.0217018	-18	1	-18		-0.00566821
352	0.338963	0.00447149	-20	10	-15		0.0385629		-13	0.014218				-13	0.00185899				0.248416	0.0182305	-20	6	-17	0.255433	0.00701774	0.000894444
391	0.364019	0.00295212	-20	11	-15		0.0135066		-12	0.00699059				-12	0.00045198				0.271185	0.0129589	-20	7	-17		-0.0157512
430	0.386213	0.00202018	-20	12	-14		-0.0086878		-11	0.00451547				-11	0.000314187				0.247676	0.0184316	-19	4	-17		0.0077573
469	0.408971	0.00135235	-20	13	-14		-0.0314452		-10	0.00416607				-10	0.000521039				0.256154	0.0162464	-19	5	-17		-0.00072096
508	0.433835	0.00085863	-20	14	-13		-0.0563096		-9	0.0050191				-9	0.000407463				0.257713	0.0158722	-18	2	-17		-0.0022797
547	0.456372	0.000560037	-20	15	-13		-0.0788461		-8	0.00484108				-8	0.000823889				0.26962	0.0132694	-18	3	-17		-0.0141871
586	0.469465	0.000433692	-20	16	-12		-0.0919395		-7	0.00204656				-7	0.00032932				0.237269	0.021493	-17	1	-17		0.0181639
625	0.493449	0.00026739	-20	17	-12		-0.115924		-6	0.00190018				-6	0.000475419				0.282086	0.0109766	-20	8	-16	0.277057	-0.00502892	0.00481166
664	0.519682	0.000153692	-20	18	-11		-0.142157		-5	0.00252048				-5	0.0016679				0.309409	0.00718106	-20	9	-16		-0.0323517
703	0.534433	0.000111175	-20	19	-11		-0.156907		-4	0.000207546				-4	0.000317653				0.281186	0.0111289	-19	6	-16		-0.00412849
742	0.548272	8.13209e-05	-20	20	-10		-0.170747		-3	0.000542724				-3	0.000255357				0.291551	0.00948922	-19	7	-16		-0.0144938
781	0.571243	4.74116e-05	-20	21	-10		-0.193718		-2	0.00187297				-2	0.00161528				0.275819	0.0120784	-18	4	-16		0.00123807
820	0.590374	2.96124e-05	-20	22	-9		-0.212849		-1	0.00286017				-1	0.00364094				0.300803	0.00821889	-18	5	-16		-0.0237454
2	0.139474	0.0868923	-19	1	-19	0.406105	0.266631	0.435204	0	0.00180125				0	0.000555038				0.253445	0.0169167	-17	2	-16		0.0236125
41	0.206273	0.0337267	-19	2	-18		0.199832		1	0.0025077				1	0.000226272				0.270618	0.0130705	-17	3	-16		0.0064391
80	0.235957	0.0219115	-19	3	-18		0.170148		2	0.00357448				2	0.000112325				0.228599	0.0244049	-16	1	-16		0.0484586
119	0.247676	0.0184316	-19	4	-17		0.158429		3	0.0029522				3	0.000276174				0.338963	0.00447149	-20	10	-15	0.307631	-0.0313319	0.021685
158	0.256154	0.0162464	-19	5	-17		0.149951		4	0.00326249				4	0.000701763				0.364019	0.00295212	-20	11	-15		-0.0563881
197	0.281186	0.0111289	-19	6	-16		0.124919		5	0.00372549				5	0.000763974				0.32093	0.00598173	-19	8	-15		-0.0132991
236	0.291551	0.00948922	-19	7	-16		0.114554		6	0.00413731				6	0.00237756				0.353026	0.00354773	-19	9	-15		-0.0453954
275	0.32093	0.00598173	-19	8	-15		0.0851751		7	0.00536624				7	0.00118597				0.308669	0.00726522	-18	6	-15		-0.00103882
314	0.353026	0.00354773	-19	9	-15		0.0530789		8	0.00649291				8	0.000874779				0.339425	0.00443789	-18	7	-15		-0.0317941
353	0.379816	0.00225624	-19	10	-14		0.0262888		9	0.00819107				9	0.000376804				0.301176	0.00817112	-17	4	-15		0.00645451
392	0.4032	0.00149908	-19	11	-14		0.00290453		10	0.00847338				10	0.000497564				0.308226	0.00731611	-17	5	-15		-0.000595416
431	0.426523	0.000983114	-19	12	-13		-0.020418		11	0.00916344				11	0.000583492				0.24971	0.0178835	-16	2	-15		0.0579209
470	0.451639	0.000613415	-19	13	-13		-0.0455341		12	0.00835319				12	0.00039849				0.295783	0.00888708	-16	3	-15		0.0118481
509	0.473861	0.000397504	-19	14	-12		-0.0677562		13	0.00768366				13	0.000893355				0.204011	0.034841	-15	1	-15		0.103619
548	0.486252	0.000309821	-19	15	-12		-0.0801473		14	0.00934263				14	0.000228246				0.386213	0.00202018	-20	12	-14	0.362628	-0.0235848	0.0169252
587	0.510421	0.000187462	-19	16	-11		-0.104316		15	0.00823204				15	0.000156211				0.408971	0.00135235	-20	13	-14		-0.0463422
626	0.536928	0.000105149	-19	17	-11		-0.130823		16	0.00695086				16	0.000247056				0.379816	0.00225624	-19	10	-14		-0.0171878
665	0.551339	7.57834e-05	-19	18	-10		-0.145234		17	0.00596038				17	0.000845496				0.4032	0.00149908	-19	11	-14		-0.0405721
704	0.564429	5.57963e-05	-19	19	-10		-0.158324		18	0.0071054				18	0.000272957				0.3743	0.00247988	-18	8	-14		-0.011672
743	0.586929	3.22811e-05	-19	20	-9		-0.180824		general total	0.0299787				19	0.00053728				0.402142	0.00152753	-18	9	-14		-0.0395139
782	0.605331	2.01945e-05	-19	21	-9		-0.199226							20	0.000426699				0.3439	0.00412447	-17	6	-14		0.0187284
821	0.625412	1.18109e-05	-19	22	-8		-0.219307							21	0.000145215				0.38372	0.00210936	-17	7	-14		-0.0210912
3	0.236612	0.0217018	-18	1	-18	0.448352	0.21174	0.393486						22	7.96982e-05				0.303809	0.00784152	-16	4	-14		0.0588196
42	0.257713	0.0158722	-18	2	-17		0.190639							23	8.19593e-05				0.345965	0.00398684	-16	5	-14		0.0166631
81	0.26962	0.0132694	-18	3	-17		0.178732							24	0.000109284				0.303248	0.00791067	-15	2	-14		0.0593804
120	0.275819	0.0120784	-18	4	-16		0.172533							25	7.93158e-05				0.312534	0.00683539	-15	3	-14		0.0500942
159	0.300803	0.00821889	-18	5	-16		0.147549							26	0.000154599				0.36635	0.00283831	-14	1	-14		-0.00372156
198	0.308669	0.00726522	-18	6	-15		0.139683							27	0.000274819				0.433835	0.00085863	-20	14	-13	0.40727	-0.0265651	0.0278848
237	0.339425	0.00443789	-18	7	-15		0.108927							28	0.000142136				0.456372	0.000560037	-20	15	-13		-0.0491016
276	0.3743	0.00247988	-18	8	-14		0.0740518							29	0				0.426523	0.000983114	-19	12	-13		-0.019253
315	0.402142	0.00152753	-18	9	-14		0.0462099							general total	0.0299787				0.451639	0.000613415	-19	13	-13		-0.0443692
354	0.425514	0.00100153	-18	10	-13		0.0228379												0.425514	0.00100153	-18	10	-13		-0.0182444
393	0.448197	0.000655114	-18	11	-13		0.000154895												0.448197	0.000655114	-18	11	-13		-0.0409274
432	0.472683	0.000406917	-18	12	-12		-0.0243313												0.413609	0.00124407	-17	8	-13		-0.00633927
471	0.493884	0.000265007	-18	13	-12		-0.0455314												0.437396	0.000803395	-17	9	-13		-0.0301257
510	0.504862	0.000210847	-18	14	-11		-0.05651												0.390395	0.0018784	-16	6	-13		0.0168752
549	0.528965	0.000125495	-18	15	-11		-0.0806124												0.425353	0.0010045	-16	7	-13		-0.0180832
588	0.555303	6.91358e-05	-18	16	-10		-0.106951												0.360348	0.00313988	-15	4	-13		0.0469218
627	0.568886	5.01733e-05	-18	17	-10		-0.120533												0.407687	0.0013838	-15	5	-13		-0.000416857
666	0.580954	3.7431e-05	-18	18	-9		-0.132602												0.340053	0.00439259	-14	2	-13		0.0672168
705	0.602775	2.15806e-05	-18	19	-9		-0.154423												0.394278	0.00175499	-14	3	-13		0.0129924
744	0.620266	1.35861e-05	-18	20	-8		-0.171914												0.29785	0.00860596	-13	1	-13		0.10942
783	0.639804	7.90363e-06	-18	21	-8		-0.191452												0.469465	0.000433692	-20	16	-12	0.467268	-0.00219641	0.00768366
822	0.65655	4.85491e-06	-18	22	-7		-0.208198												0.493449	0.00026739	-20	17	-12		-0.0261806
4	0.237269	0.021493	-17	1	-17	0.474343	0.237073	0.428289											0.473861	0.000397504	-19	14	-12		-0.00659267
43	0.253445	0.0169167	-17	2	-16		0.220898												0.486252	0.000309821	-19	15	-12		-0.0189837
82	0.270618	0.0130705	-17	3	-16		0.203724												0.472683	0.000406917	-18	12	-12		-0.00541502
121	0.301176	0.00817112	-17	4	-15		0.173167												0.493884	0.000265007	-18	13	-12		-0.0266151
160	0.308226	0.00731611	-17	5	-15		0.166117												0.460153	0.000520476	-17	10	-12		0.00711555
199	0.3439	0.00412447	-17	6	-14		0.130443												0.484873	0.000318622	-17	11	-12		-0.0176045
238	0.38372	0.00210936	-17	7	-14		0.0906231												0.449995	0.000633026	-16	8	-12		0.0172738
277	0.413609	0.00124407	-17	8	-13		0.0607335												0.471658	0.000415282	-16	9	-12		-0.00438923
316	0.437396	0.000803395	-17	9	-13		0.0369471												0.447215	0.000667484	-15	6	-12		0.0200537
355	0.460153	0.000520476	-17	10	-12		0.0141898												0.473219	0.000402614	-15	7	-12		-0.00595024
394	0.484873	0.000318622	-17	11	-12		-0.0105302												0.445247	0.000692899	-14	4	-12		0.0220211
433	0.505962	0.000206022	-17	12	-11		-0.0316188												0.484641	0.000320123	-14	5	-12		-0.0173727
472	0.516577	0.000164342	-17	13	-11		-0.0422341												0.404442	0.00146632	-13	2	-12		0.0628263
511	0.541229	9.54549e-05	-17	14	-10		-0.066886												0.465937	0.000464881	-13	3	-12		0.00133152
550	0.567773	5.15263e-05	-17	15	-10		-0.0934307												0.46659	0.000458955	-12	1	-12		0.000678141
589	0.580687	3.76783e-05	-17	16	-9		-0.106344												0.519682	0.000153692	-20	18	-11	0.521312	0.00162913	0.00596956
628	0.591861	2.85238e-05	-17	17	-9		-0.117519												0.534433	0.000111175	-20	19	-11		-0.0131212
667	0.61336	1.63487e-05	-17	18	-8		-0.139017												0.510421	0.000187462	-19	16	-11		0.0108902
706	0.630222	1.03444e-05	-17	19	-8		-0.15588												0.536928	0.000105149	-19	17	-11		-0.0156163
745	0.649488	5.97895e-06	-17	20	-7		-0.175145												0.504862	0.000210847	-18	14	-11		0.0164494
784	0.666093	3.63957e-06	-17	21	-7		-0.191751												0.528965	0.000125495	-18	15	-11		-0.00765301
823	0.677902	2.51962e-06	-17	22	-6		-0.203559												0.505962	0.000206022	-17	12	-11		0.0153501
5	0.228599	0.0244049	-16	1	-16	0.501618	0.273019	0.46056											0.516577	0.000164342	-17	13	-11		0.00473472
44	0.24971	0.0178835	-16	2	-15		0.251908												0.497262	0.000247127	-16	10	-11		0.02405
83	0.295783	0.00888708	-16	3	-15		0.205835												0.51832	0.000158285	-16	11	-11		0.0029918
122	0.303809	0.00784152	-16	4	-14		0.197809												0.493729	0.00026585	-15	8	-11		0.0275821
161	0.345965	0.00398684	-16	5	-14		0.155653												0.518885	0.000156364	-15	9	-11		0.00242629
200	0.390395	0.0018784	-16	6	-13		0.111223												0.508516	0.000195195	-14	6	-11		0.0127953
239	0.425353	0.0010045	-16	7	-13		0.0762647												0.529409	0.000124271	-14	7	-11		-0.00809731
278	0.449995	0.000633026	-16	8	-12		0.0516231												0.514606	0.000171445	-13	4	-11		0.00670555
317	0.471658	0.000415282	-16	9	-12		0.0299601												0.538691	0.000101071	-13	5	-11		-0.0173798
356	0.497262	0.000247127	-16	10	-11		0.00435617												0.517353	0.00016162	-12	2	-11		0.00395874
395	0.51832	0.000158285	-16	11	-11		-0.016702												0.572591	4.58952e-05	-12	3	-11		-0.0512797
434	0.528398	0.000127071	-16	12	-10		-0.02678												0.537728	0.000103281	-11	1	-11		-0.016416
473	0.554129	7.10464e-05	-16	13	-10		-0.0525115												0.548272	8.13209e-05	-20	20	-10	0.566335	0.0180635	0.0109418
512	0.582	3.64796e-05	-16	14	-9		-0.0803818												0.571243	4.74116e-05	-20	21	-10		-0.00490773
551	0.594704	2.6543e-05	-16	15	-9		-0.0930866												0.551339	7.57834e-05	-19	18	-10		0.0149963
590	0.60485	2.04488e-05	-16	16	-8		-0.103232												0.564429	5.57963e-05	-19	19	-10		0.00190635
629	0.626113	1.15861e-05	-16	17	-8		-0.124495												0.555303	6.91358e-05	-18	16	-10		0.0110327
668	0.642405	7.33818e-06	-16	18	-7		-0.140787												0.568886	5.01733e-05	-18	17	-10		-0.00255014
707	0.661433	4.1936e-06	-16	19	-7		-0.159815												0.541229	9.54549e-05	-17	14	-10		0.0251068
746	0.677846	2.52406e-06	-16	20	-6		-0.176229												0.567773	5.15263e-05	-17	15	-10		-0.0014379
785	0.689591	1.72797e-06	-16	21	-6		-0.187973												0.528398	0.000127071	-16	12	-10		0.0379377
824	0.697275	1.33833e-06	-16	22	-5		-0.195657												0.554129	7.10464e-05	-16	13	-10		0.0122062
6	0.204011	0.034841	-15	1	-15	0.537307	0.333296	0.457448											0.538491	0.000101526	-15	10	-10		0.0278442
45	0.303248	0.00791067	-15	2	-14		0.234059												0.547253	8.32399e-05	-15	11	-10		0.0190823
84	0.312534	0.00683539	-15	3	-14		0.224773												0.551888	7.48288e-05	-14	8	-10		0.014447
123	0.360348	0.00313988	-15	4	-13		0.176959												0.569161	4.98437e-05	-14	9	-10		-0.00282525
162	0.407687	0.0013838	-15	5	-13		0.129621												0.557885	6.50955e-05	-13	6	-10		0.00845096
201	0.447215	0.000667484	-15	6	-12		0.0900926												0.578597	3.966e-05	-13	7	-10		-0.0122619
240	0.473219	0.000402614	-15	7	-12		0.0640886												0.590627	2.94248e-05	-12	4	-10		-0.0242916
279	0.493729	0.00026585	-15	8	-11		0.0435779												0.602463	2.17554e-05	-12	5	-10		-0.0361277
318	0.518885	0.000156364	-15	9	-11		0.0184221												0.604978	2.03809e-05	-11	2	-10		-0.0386424
357	0.538491	0.000101526	-15	10	-10		-0.00118396												0.619502	1.38696e-05	-11	3	-10		-0.0531665
396	0.547253	8.32399e-05	-15	11	-10		-0.00994587												0.581198	3.72069e-05	-10	1	-10		-0.0148629
435	0.572978	4.54687e-05	-15	12	-9		-0.0356704												0.590374	2.96124e-05	-20	22	-9	0.596409	0.00603469	0.00896419
474	0.601497	2.23054e-05	-15	13	-9		-0.0641897												0.586929	3.22811e-05	-19	20	-9		0.00948008
513	0.613733	1.61873e-05	-15	14	-8		-0.076426												0.605331	2.01945e-05	-19	21	-9		-0.00892159
552	0.622652	1.27351e-05	-15	15	-8		-0.0853445												0.580954	3.7431e-05	-18	18	-9		0.0154546
591	0.643045	7.20475e-06	-15	16	-7		-0.105738												0.602775	2.15806e-05	-18	19	-9		-0.00636585
630	0.658314	4.60587e-06	-15	17	-7		-0.121006												0.580687	3.76783e-05	-17	16	-9		0.0157224
669	0.676661	2.62054e-06	-15	18	-6		-0.139353												0.591861	2.85238e-05	-17	17	-9		0.00454773
708	0.692458	1.57196e-06	-15	19	-6		-0.155151												0.582	3.64796e-05	-16	14	-9		0.0144095
747	0.703685	1.07613e-06	-15	20	-5		-0.166378												0.594704	2.6543e-05	-16	15	-9		0.00170472
786	0.710872	8.38077e-07	-15	21	-5		-0.173565												0.572978	4.54687e-05	-15	12	-9		0.0234313
825	0.718245	6.44351e-07	-15	22	-4		-0.180938												0.601497	2.23054e-05	-15	13	-9		-0.00508798
7	0.36635	0.00283831	-14	1	-14	0.588435	0.222085	0.320511											0.574878	4.34234e-05	-14	10	-9		0.0215311
46	0.340053	0.00439259	-14	2	-13		0.248382												0.599629	2.3405e-05	-14	11	-9		-0.00321973
85	0.394278	0.00175499	-14	3	-13		0.194158												0.593779	2.71732e-05	-13	8	-9		0.0026296
124	0.445247	0.000692899	-14	4	-12		0.143188												0.596849	2.51321e-05	-13	9	-9		-0.000440215
163	0.484641	0.000320123	-14	5	-12		0.103794												0.617021	1.48266e-05	-12	6	-9		-0.0206123
202	0.508516	0.000195195	-14	6	-11		0.0799191												0.626899	1.13386e-05	-12	7	-9		-0.0304901
241	0.529409	0.000124271	-14	7	-11		0.0590264												0.626108	1.15878e-05	-11	4	-9		-0.0296985
280	0.551888	7.48288e-05	-14	8	-10		0.0365468												0.636958	8.5676e-06	-11	5	-9		-0.0405486
319	0.569161	4.98437e-05	-14	9	-10		0.0192746												0.595902	2.57464e-05	-10	2	-9		0.000506803
358	0.574878	4.34234e-05	-14	10	-9		0.0135573												0.617606	1.45956e-05	-10	3	-9		-0.0211974
397	0.599629	2.3405e-05	-14	11	-9		-0.0111935												0.545279	8.70755e-05	-9	1	-9		0.0511297
436	0.62667	1.14103e-05	-14	12	-8		-0.0382347												0.625412	1.18109e-05	-19	22	-8	0.621272	-0.00414004	0.0181256
475	0.637251	8.49689e-06	-14	13	-8		-0.0488158												0.620266	1.35861e-05	-18	20	-8		0.00100553
514	0.645548	6.70389e-06	-14	14	-7		-0.0571124												0.639804	7.90363e-06	-18	21	-8		-0.0185325
553	0.664626	3.80637e-06	-14	15	-7		-0.0761909												0.61336	1.63487e-05	-17	18	-8		0.00791185
592	0.678469	2.47474e-06	-14	16	-6		-0.0900333												0.630222	1.03444e-05	-17	19	-8		-0.00895031
631	0.695628	1.4144e-06	-14	17	-6		-0.107193												0.60485	2.04488e-05	-16	16	-8		0.0164218
670	0.710558	8.47407e-07	-14	18	-5		-0.122122												0.626113	1.15861e-05	-16	17	-8		-0.00484113
709	0.720426	5.95371e-07	-14	19	-5		-0.131991												0.613733	1.61873e-05	-15	14	-8		0.0075386
748	0.726642	4.73702e-07	-14	20	-4		-0.138206												0.622652	1.27351e-05	-15	15	-8		-0.00137991
787	0.733518	3.65642e-07	-14	21	-4		-0.145082												0.62667	1.14103e-05	-14	12	-8		-0.00539803
826	0.742191	2.61272e-07	-14	22	-3		-0.153756												0.637251	8.49689e-06	-14	13	-8		-0.0159792
8	0.29785	0.00860596	-13	1	-13	0.622414	0.324563	0.312795											0.621673	1.30782e-05	-13	10	-8		-0.000401416
47	0.404442	0.00146632	-13	2	-12		0.217971												0.648845	6.09224e-06	-13	11	-8		-0.0275727
86	0.465937	0.000464881	-13	3	-12		0.156477												0.625478	1.17896e-05	-12	8	-8		-0.00420617
125	0.514606	0.000171445	-13	4	-11		0.107808												0.649211	6.02751e-06	-12	9	-8		-0.0279389
164	0.538691	0.000101071	-13	5	-11		0.0837222												0.64432	6.94551e-06	-11	6	-8		-0.0230481
203	0.557885	6.50955e-05	-13	6	-10		0.064529												0.640526	7.7428e-06	-11	7	-8		-0.0192545
242	0.578597	3.966e-05	-13	7	-10		0.0438161												0.630862	1.01624e-05	-10	4	-8		-0.00958968
281	0.593779	2.71732e-05	-13	8	-9		0.028634												0.640324	7.78754e-06	-10	5	-8		-0.0190523
320	0.596849	2.51321e-05	-13	9	-9		0.0255642												0.580125	3.82024e-05	-9	2	-8		0.0411473
359	0.621673	1.30782e-05	-13	10	-8		0.000740176												0.616142	1.51798e-05	-9	3	-8		0.00512946
398	0.648845	6.09224e-06	-13	11	-8		-0.0264311												0.510142	0.000188579	-8	1	-8		0.11113
437	0.658009	4.64802e-06	-13	12	-7		-0.0355955												0.65655	4.85491e-06	-18	22	-7	0.653614	-0.00293604	0.00724503
476	0.665048	3.75775e-06	-13	13	-7		-0.0426342												0.649488	5.97895e-06	-17	20	-7		0.00412578
515	0.683238	2.12466e-06	-13	14	-6		-0.0608247												0.666093	3.63957e-06	-17	21	-7		-0.0124797
554	0.695806	1.40599e-06	-13	15	-6		-0.0733929												0.642405	7.33818e-06	-16	18	-7		0.0112087
593	0.712094	8.02719e-07	-13	16	-5		-0.0896804												0.661433	4.1936e-06	-16	19	-7		-0.00781887
632	0.726199	4.81549e-07	-13	17	-5		-0.103786												0.643045	7.20475e-06	-15	16	-7		0.0105686
671	0.735146	3.43567e-07	-13	18	-4		-0.112732												0.658314	4.60587e-06	-15	17	-7		-0.00469982
710	0.740501	2.79195e-07	-13	19	-4		-0.118088												0.645548	6.70389e-06	-14	14	-7		0.00806599
749	0.74657	2.19567e-07	-13	20	-3		-0.124156												0.664626	3.80637e-06	-14	15	-7		-0.0110125
788	0.754227	1.60828e-07	-13	21	-3		-0.131813												0.658009	4.64802e-06	-13	12	-7		-0.00439528
827	0.757104	1.42721e-07	-13	22	-2		-0.134691												0.665048	3.75775e-06	-13	13	-7		-0.011434
9	0.46659	0.000458955	-12	1	-12	0.67101	0.20442	0.153793											0.674922	2.768e-06	-12	10	-7		-0.0213086
48	0.517353	0.00016162	-12	2	-11		0.153657												0.681326	2.25922e-06	-12	11	-7		-0.0277125
87	0.572591	4.58952e-05	-12	3	-11		0.098419												0.665582	3.69699e-06	-11	8	-7		-0.0119679
126	0.590627	2.94248e-05	-12	4	-10		0.0803832												0.691161	1.64088e-06	-11	9	-7		-0.0375477
165	0.602463	2.17554e-05	-12	5	-10		0.0685471												0.636612	8.65153e-06	-10	6	-7		0.0170015
204	0.617021	1.48266e-05	-12	6	-9		0.0539889												0.666339	3.61231e-06	-10	7	-7		-0.0127252
243	0.626899	1.13386e-05	-12	7	-9		0.044111												0.631318	1.00342e-05	-9	4	-7		0.0222954
282	0.625478	1.17896e-05	-12	8	-8		0.0455322												0.628852	1.07443e-05	-9	5	-7		0.0247614
321	0.649211	6.02751e-06	-12	9	-8		0.0217994												0.614439	1.5886e-05	-8	2	-7		0.0391744
360	0.674922	2.768e-06	-12	10	-7		-0.00391206												0.631449	9.99774e-06	-8	3	-7		0.0221644
399	0.681326	2.25922e-06	-12	11	-7		-0.0103159												0.646942	6.43882e-06	-7	1	-7		0.00667214
438	0.686547	1.90883e-06	-12	12	-6		-0.0155365												0.677902	2.51962e-06	-17	22	-6	0.67832	0.00041797	0.0104592
477	0.703164	1.09555e-06	-12	13	-6		-0.0321541												0.677846	2.52406e-06	-16	20	-6		0.000473547
516	0.713779	7.56167e-07	-12	14	-5		-0.0427688												0.689591	1.72797e-06	-16	21	-6		-0.0112711
555	0.728713	4.38446e-07	-12	15	-5		-0.0577032												0.676661	2.62054e-06	-15	18	-6		0.00165939
594	0.741479	2.68695e-07	-12	16	-4		-0.0704685												0.692458	1.57196e-06	-15	19	-6		-0.0141384
633	0.749058	1.98643e-07	-12	17	-4		-0.0780478												0.678469	2.47474e-06	-14	16	-6		-0.000148627
672	0.753319	1.66956e-07	-12	18	-3		-0.0823089												0.695628	1.4144e-06	-14	17	-6		-0.0173085
711	0.758408	1.35138e-07	-12	19	-3		-0.0873978												0.683238	2.12466e-06	-13	14	-6		-0.0049182
750	0.764719	1.03327e-07	-12	20	-2		-0.0937092												0.695806	1.40599e-06	-13	15	-6		-0.0174864
789	0.766225	9.68183e-08	-12	21	-2		-0.0952147												0.686547	1.90883e-06	-12	12	-6		-0.0082267
828	0.772331	7.40424e-08	-12	22	-1		-0.101321												0.703164	1.09555e-06	-12	13	-6		-0.0248443
10	0.537728	0.000103281	-11	1	-11	0.699395	0.161668	0.0993404											0.69554	1.41857e-06	-11	10	-6		-0.0172203
49	0.604978	2.03809e-05	-11	2	-10		0.0944174												0.699545	1.23952e-06	-11	11	-6		-0.0212249
88	0.619502	1.38696e-05	-11	3	-10		0.0798933												0.692917	1.54822e-06	-10	8	-6		-0.0145972
127	0.626108	1.15878e-05	-11	4	-9		0.0732876												0.695781	1.40716e-06	-10	9	-6		-0.0174615
166	0.636958	8.5676e-06	-11	5	-9		0.0624376												0.665365	3.72149e-06	-9	6	-6		0.0129546
205	0.64432	6.94551e-06	-11	6	-8		0.0550752												0.697636	1.32215e-06	-9	7	-6		-0.019316
244	0.640526	7.7428e-06	-11	7	-8		0.0588688												0.628392	1.08817e-05	-8	4	-6		0.0499279
283	0.665582	3.69699e-06	-11	8	-7		0.0338136												0.669357	3.292e-06	-8	5	-6		0.00896274
322	0.691161	1.64088e-06	-11	9	-7		0.00823376												0.649391	5.99583e-06	-7	2	-6		0.0289286
361	0.69554	1.41857e-06	-11	10	-6		0.00385486												0.635813	8.84863e-06	-7	3	-6		0.0425074
400	0.699545	1.23952e-06	-11	11	-6		-0.000149727												0.63599	8.80452e-06	-6	1	-6		0.0423298
439	0.715696	7.06177e-07	-11	12	-5		-0.0163012												0.697275	1.33833e-06	-16	22	-5	0.696466	-0.000808684	0.0366939
478	0.725417	4.95728e-07	-11	13	-5		-0.0260215												0.703685	1.07613e-06	-15	20	-5		-0.00721891
517	0.739807	2.86875e-07	-11	14	-4		-0.0404114												0.710872	8.38077e-07	-15	21	-5		-0.014406
556	0.752027	1.76044e-07	-11	15	-4		-0.052632												0.710558	8.47407e-07	-14	18	-5		-0.0140914
595	0.758771	1.33093e-07	-11	16	-3		-0.0593758												0.720426	5.95371e-07	-14	19	-5		-0.0239603
634	0.762237	1.14926e-07	-11	17	-3		-0.0628422												0.712094	8.02719e-07	-13	16	-5		-0.0156278
673	0.766538	9.55123e-08	-11	18	-2		-0.0671428												0.726199	4.81549e-07	-13	17	-5		-0.0297332
712	0.771917	7.542e-08	-11	19	-2		-0.0725213												0.713779	7.56167e-07	-12	14	-5		-0.0173129
751	0.772356	7.39594e-08	-11	20	-1		-0.0729611												0.728713	4.38446e-07	-12	15	-5		-0.0322473
790	0.777842	5.77672e-08	-11	21	-1		-0.0784472												0.715696	7.06177e-07	-11	12	-5		-0.0192302
829	0.782139	4.74031e-08	-11	22	0		-0.0827435												0.725417	4.95728e-07	-11	13	-5		-0.0289506
11	0.581198	3.72069e-05	-10	1	-10	0.707786	0.126588	0.0916534											0.699787	1.2294e-06	-10	10	-5		-0.00332041
50	0.595902	2.57464e-05	-10	2	-9		0.111884												0.716644	6.82588e-07	-10	11	-5		-0.0201779
89	0.617606	1.45956e-05	-10	3	-9		0.0901797												0.700431	1.20278e-06	-9	8	-5		-0.00396466
128	0.630862	1.01624e-05	-10	4	-8		0.0769245												0.70287	1.10667e-06	-9	9	-5		-0.00640384
167	0.640324	7.78754e-06	-10	5	-8		0.0674619												0.705285	1.01838e-06	-8	6	-5		-0.00881929
206	0.636612	8.65153e-06	-10	6	-7		0.0711739												0.707315	9.49175e-07	-8	7	-5		-0.0108491
245	0.666339	3.61231e-06	-10	7	-7		0.0414472												0.679148	2.42191e-06	-7	4	-5		0.0173186
284	0.692917	1.54822e-06	-10	8	-6		0.0148689												0.712638	7.87423e-07	-7	5	-5		-0.0161715
323	0.695781	1.40716e-06	-10	9	-6		0.0120047												0.614748	1.57558e-05	-6	2	-5		0.081718
362	0.699787	1.2294e-06	-10	10	-5		0.00799958												0.676018	2.67423e-06	-6	3	-5		0.0204484
401	0.716644	6.82588e-07	-10	11	-5		-0.00885796												0.542657	9.24201e-05	-5	1	-5		0.153809
440	0.725949	4.86054e-07	-10	12	-4		-0.0181624												0.718245	6.44351e-07	-15	22	-4	0.726191	0.00794548	0.00698837
479	0.740839	2.75525e-07	-10	13	-4		-0.0330528												0.726642	4.73702e-07	-14	20	-4		-0.000450882
518	0.753374	1.66579e-07	-10	14	-3		-0.0455881												0.733518	3.65642e-07	-14	21	-4		-0.00732704
557	0.759863	1.27108e-07	-10	15	-3		-0.052077												0.735146	3.43567e-07	-13	18	-4		-0.00895533
596	0.762871	1.1186e-07	-10	16	-2		-0.0550845												0.740501	2.79195e-07	-13	19	-4		-0.0143104
635	0.766768	9.45622e-08	-10	17	-2		-0.058982												0.741479	2.68695e-07	-12	16	-4		-0.0152882
674	0.771676	7.62292e-08	-10	18	-1		-0.06389												0.749058	1.98643e-07	-12	17	-4		-0.0228674
713	0.771476	7.691e-08	-10	19	-1		-0.0636895												0.739807	2.86875e-07	-11	14	-4		-0.013616
752	0.776773	6.06474e-08	-10	20	0		-0.0689865												0.752027	1.76044e-07	-11	15	-4		-0.0258366
791	0.780775	5.0494e-08	-10	21	0		-0.0729891												0.725949	4.86054e-07	-10	12	-4		0.000242104
830	0.786958	3.77979e-08	-10	22	1		-0.0791721												0.740839	2.75525e-07	-10	13	-4		-0.0146483
12	0.545279	8.70755e-05	-9	1	-9	0.713469	0.16819	0.11042											0.720239	5.99446e-07	-9	10	-4		0.00595171
51	0.580125	3.82024e-05	-9	2	-8		0.133345												0.729192	4.30646e-07	-9	11	-4		-0.0030015
90	0.616142	1.51798e-05	-9	3	-8		0.0973267												0.706917	9.62416e-07	-8	8	-4		0.0192739
129	0.631318	1.00342e-05	-9	4	-7		0.0821508												0.724096	5.2051e-07	-8	9	-4		0.0020944
168	0.628852	1.07443e-05	-9	5	-7		0.0846169												0.711741	8.12803e-07	-7	6	-4		0.01445
207	0.665365	3.72149e-06	-9	6	-6		0.0481038												0.712169	8.00581e-07	-7	7	-4		0.0140212
246	0.697636	1.32215e-06	-9	7	-6		0.0158332												0.717561	6.60446e-07	-6	4	-4		0.00862961
285	0.700431	1.20278e-06	-9	8	-5		0.0130384												0.714717	7.31323e-07	-6	5	-4		0.0114735
324	0.70287	1.10667e-06	-9	9	-5		0.0105992												0.667842	3.44948e-06	-5	2	-4		0.058349
363	0.720239	5.99446e-07	-9	10	-4		-0.00676973												0.724364	5.15397e-07	-5	3	-4		0.00182667
402	0.729192	4.30646e-07	-9	11	-4		-0.0157229												0.744146	2.41837e-07	-4	1	-4		-0.0179558
441	0.744325	2.40127e-07	-9	12	-3		-0.0308559												0.742191	2.61272e-07	-14	22	-3	0.743694	0.00150337	0.00561784
480	0.756897	1.43957e-07	-9	13	-3		-0.0434281												0.74657	2.19567e-07	-13	20	-3		-0.00287526
519	0.763596	1.08441e-07	-9	14	-2		-0.0501265												0.754227	1.60828e-07	-13	21	-3		-0.0105325
558	0.766218	9.68465e-08	-9	15	-2		-0.052749												0.753319	1.66956e-07	-12	18	-3		-0.00962484
597	0.769023	8.56974e-08	-9	16	-1		-0.0555534												0.758408	1.35138e-07	-12	19	-3		-0.0147136
636	0.773433	7.04906e-08	-9	17	-1		-0.059964												0.758771	1.33093e-07	-11	16	-3		-0.0150766
675	0.772524	7.34089e-08	-9	18	0		-0.059055												0.762237	1.14926e-07	-11	17	-3		-0.018543
714	0.777414	5.89064e-08	-9	19	0		-0.0639445												0.753374	1.66579e-07	-10	14	-3		-0.00967982
753	0.781011	4.99465e-08	-9	20	1		-0.067542												0.759863	1.27108e-07	-10	15	-3		-0.0161687
792	0.787093	3.75567e-08	-9	21	1		-0.0736237												0.744325	2.40127e-07	-9	12	-3		-0.000630721
831	0.787338	3.7122e-08	-9	22	2		-0.0738685												0.756897	1.43957e-07	-9	13	-3		-0.0132029
13	0.510142	0.000188579	-8	1	-8	0.721667	0.211525	0.106504											0.732425	3.81164e-07	-8	10	-3		0.0112693
52	0.614439	1.5886e-05	-8	2	-7		0.107227												0.747378	2.12559e-07	-8	11	-3		-0.00368389
91	0.631449	9.99774e-06	-8	3	-7		0.0902173												0.728922	4.3503e-07	-7	8	-3		0.0147722
130	0.628392	1.08817e-05	-8	4	-6		0.0932746												0.736268	3.29069e-07	-7	9	-3		0.00742677
169	0.669357	3.292e-06	-8	5	-6		0.0523094												0.71306	7.7572e-07	-6	6	-3		0.0306342
208	0.705285	1.01838e-06	-8	6	-5		0.0163813												0.730989	4.02469e-07	-6	7	-3		0.0127052
247	0.707315	9.49175e-07	-8	7	-5		0.0143515												0.718287	6.43383e-07	-5	4	-3		0.0254076
286	0.706917	9.62416e-07	-8	8	-4		0.0147499												0.718258	6.44057e-07	-5	5	-3		0.0254366
325	0.724096	5.2051e-07	-8	9	-4		-0.00242953												0.774567	6.6999e-08	-4	2	-3		-0.0308722
364	0.732425	3.81164e-07	-8	10	-3		-0.0107584												0.745255	2.31407e-07	-4	3	-3		-0.00156069
403	0.747378	2.12559e-07	-8	11	-3		-0.0257116												0.725685	4.90831e-07	-3	1	-3		0.0180096
442	0.758797	1.32946e-07	-8	12	-2		-0.0371307												0.757104	1.42721e-07	-13	22	-2	0.743106	-0.0139982	0.0355362
481	0.764921	1.02433e-07	-8	13	-2		-0.0432544												0.764719	1.03327e-07	-12	20	-2		-0.0216137
520	0.767356	9.21734e-08	-8	14	-1		-0.0456895												0.766225	9.68183e-08	-12	21	-2		-0.0231191
559	0.768818	8.64707e-08	-8	15	-1		-0.0471511												0.766538	9.55123e-08	-11	18	-2		-0.0234322
598	0.772217	7.44205e-08	-8	16	0		-0.0505499												0.771917	7.542e-08	-11	19	-2		-0.0288107
637	0.770051	8.19088e-08	-8	17	0		-0.0483843												0.762871	1.1186e-07	-10	16	-2		-0.0197649
676	0.774256	6.79404e-08	-8	18	1		-0.0525892												0.766768	9.45622e-08	-10	17	-2		-0.0236623
715	0.776881	6.03505e-08	-8	19	1		-0.055214												0.763596	1.08441e-07	-9	14	-2		-0.0204899
754	0.782397	4.68379e-08	-8	20	2		-0.06073												0.766218	9.68465e-08	-9	15	-2		-0.0231124
793	0.782423	4.67815e-08	-8	21	2		-0.0607559												0.758797	1.32946e-07	-8	12	-2		-0.0156916
832	0.781354	4.91595e-08	-8	22	3		-0.0596878												0.764921	1.02433e-07	-8	13	-2		-0.0218153
14	0.646942	6.43882e-06	-7	1	-7	0.736687	0.089745	0.0450243											0.750907	1.84283e-07	-7	10	-2		-0.007801
53	0.649391	5.99583e-06	-7	2	-6		0.0872952												0.761477	1.18705e-07	-7	11	-2		-0.0183716
92	0.635813	8.84863e-06	-7	3	-6		0.100874												0.738114	3.064e-07	-6	8	-2		0.0049915
131	0.679148	2.42191e-06	-7	4	-5		0.057539												0.753032	1.68939e-07	-6	9	-2		-0.00992619
170	0.712638	7.87423e-07	-7	5	-5		0.0240489												0.738743	2.99012e-07	-5	6	-2		0.00436285
209	0.711741	8.12803e-07	-7	6	-4		0.024946												0.74536	2.30439e-07	-5	7	-2		-0.00225436
248	0.712169	8.00581e-07	-7	7	-4		0.0245172												0.733953	3.59619e-07	-4	4	-2		0.0091529
287	0.728922	4.3503e-07	-7	8	-3		0.00776446												0.751436	1.80349e-07	-4	5	-2		-0.00833022
326	0.736268	3.29069e-07	-7	9	-3		0.000418992												0.68413	2.0644e-06	-3	2	-2		0.0589756
365	0.750907	1.84283e-07	-7	10	-2		-0.0142202												0.691752	1.60917e-06	-3	3	-2		0.051354
404	0.761477	1.18705e-07	-7	11	-2		-0.0247908												0.589749	3.00814e-05	-2	1	-2		0.153357
443	0.765856	9.83774e-08	-7	12	-1		-0.0291696												0.772331	7.40424e-08	-12	22	-1	0.743122	-0.0292088	0.0801007
482	0.767811	9.0363e-08	-7	13	-1		-0.0311245												0.772356	7.39594e-08	-11	20	-1		-0.029234
521	0.769142	8.52485e-08	-7	14	0		-0.0324557												0.777842	5.77672e-08	-11	21	-1		-0.0347201
560	0.771297	7.75209e-08	-7	15	0		-0.0346105												0.771676	7.62292e-08	-10	18	-1		-0.0285537
599	0.767783	9.0473e-08	-7	16	1		-0.0310967												0.771476	7.691e-08	-10	19	-1		-0.0283533
638	0.771323	7.74315e-08	-7	17	1		-0.0346366												0.769023	8.56974e-08	-9	16	-1		-0.0259002
677	0.772825	7.24309e-08	-7	18	2		-0.0361385												0.773433	7.04906e-08	-9	17	-1		-0.0303109
716	0.777272	5.9286e-08	-7	19	2		-0.0405859												0.767356	9.21734e-08	-8	14	-1		-0.0242338
755	0.777004	6.0015e-08	-7	20	3		-0.0403169												0.768818	8.64707e-08	-8	15	-1		-0.0256954
794	0.775979	6.28679e-08	-7	21	3		-0.039292												0.765856	9.83774e-08	-7	12	-1		-0.0227338
833	0.765398	2.12287e-07	-7	22	4		-0.028711												0.767811	9.0363e-08	-7	13	-1		-0.0246888
15	0.63599	8.80452e-06	-6	1	-6	0.738792	0.102802	0.0418039											0.762629	1.13019e-07	-6	10	-1		-0.019507
54	0.614748	1.57558e-05	-6	2	-5		0.124044												0.766148	9.71433e-08	-6	11	-1		-0.0230253
93	0.676018	2.67423e-06	-6	3	-5		0.0627746												0.760269	1.24947e-07	-5	8	-1		-0.0171464
132	0.717561	6.60446e-07	-6	4	-4		0.0212313												0.768961	8.59304e-08	-5	9	-1		-0.0258383
171	0.714717	7.31323e-07	-6	5	-4		0.0240752												0.754187	1.61093e-07	-4	6	-1		-0.0110646
210	0.71306	7.7572e-07	-6	6	-3		0.0257322												0.76893	8.60462e-08	-4	7	-1		-0.0258076
249	0.730989	4.02469e-07	-6	7	-3		0.00780317												0.725921	4.86543e-07	-3	4	-1		0.017201
288	0.738114	3.064e-07	-6	8	-2		0.000678022												0.732313	3.82789e-07	-3	5	-1		0.0108093
327	0.753032	1.68939e-07	-6	9	-2		-0.0142397												0.619087	1.40256e-05	-2	2	-1		0.124035
366	0.762629	1.13019e-07	-6	10	-1		-0.0238371												0.694494	1.46905e-06	-2	3	-1		0.0486282
405	0.766148	9.71433e-08	-6	11	-1		-0.0273553												0.517774	0.000160159	-1	1	-1		0.225348
444	0.767846	9.02272e-08	-6	12	0		-0.0290533												0.782139	4.74031e-08	-11	22	0	0.762021	-0.0201179	0.0122108
483	0.767986	8.96769e-08	-6	13	0		-0.0291934												0.776773	6.06474e-08	-10	20	0		-0.0147517
522	0.769025	8.56868e-08	-6	14	1		-0.0302331												0.780775	5.0494e-08	-10	21	0		-0.0187544
561	0.764139	1.05939e-07	-6	15	1		-0.0253471												0.772524	7.34089e-08	-9	18	0		-0.0105033
600	0.767161	9.29603e-08	-6	16	2		-0.0283687												0.777414	5.89064e-08	-9	19	0		-0.0153928
639	0.767655	9.09792e-08	-6	17	2		-0.028863												0.772217	7.44205e-08	-8	16	0		-0.0101958
678	0.771508	7.67995e-08	-6	18	3		-0.0327158												0.770051	8.19088e-08	-8	17	0		-0.00803009
717	0.770999	7.85517e-08	-6	19	3		-0.0322064												0.769142	8.52485e-08	-7	14	0		-0.00712139
756	0.769506	8.38963e-08	-6	20	4		-0.0307139												0.771297	7.75209e-08	-7	15	0		-0.00927625
795	0.759318	2.71647e-07	-6	21	4		-0.0205258												0.767846	9.02272e-08	-6	12	0		-0.00582473
834	0.755281	3.18905e-07	-6	22	5		-0.0164885												0.767986	8.96769e-08	-6	13	0		-0.00596483
16	0.542657	9.24201e-05	-5	1	-5	0.742275	0.199618	0.0554506											0.771121	7.81281e-08	-5	10	0		-0.00910007
55	0.667842	3.44948e-06	-5	2	-4		0.0744338												0.772072	7.49008e-08	-5	11	0		-0.0100511
94	0.724364	5.15397e-07	-5	3	-4		0.0179115												0.777049	5.98924e-08	-4	8	0		-0.0150277
133	0.718287	6.43383e-07	-5	4	-3		0.0239887												0.777889	5.76455e-08	-4	9	0		-0.0158679
172	0.718258	6.44057e-07	-5	5	-3		0.0240177												0.754129	1.61478e-07	-3	6	0		0.00789174
211	0.738743	2.99012e-07	-5	6	-2		0.00353253												0.76611	9.7301e-08	-3	7	0		-0.00408934
250	0.74536	2.30439e-07	-5	7	-2		-0.00308468												0.709481	8.80037e-07	-2	4	0		0.0525396
289	0.760269	1.24947e-07	-5	8	-1		-0.0179932												0.740508	2.79123e-07	-2	5	0		0.0215133
328	0.768961	8.59304e-08	-5	9	-1		-0.0266852												0.695818	1.40546e-06	-1	2	0		0.0662032
367	0.771121	7.81281e-08	-5	10	0		-0.0288455												0.717261	6.67615e-07	-1	3	0		0.0447597
406	0.772072	7.49008e-08	-5	11	0		-0.0297965												0.774859	6.61234e-08	0	1	0		-0.0128384
445	0.77123	7.77527e-08	-5	12	1		-0.0289543												0.786958	3.77979e-08	-10	22	1	0.768075	-0.0188834	0.00497797
484	0.771065	7.83227e-08	-5	13	1		-0.0287893												0.781011	4.99465e-08	-9	20	1		-0.0129364
523	0.764759	1.03153e-07	-5	14	2		-0.0224832												0.787093	3.75567e-08	-9	21	1		-0.0190181
562	0.767369	9.2124e-08	-5	15	2		-0.025093												0.774256	6.79404e-08	-8	18	1		-0.00618108
601	0.766833	9.42973e-08	-5	16	3		-0.0245572												0.776881	6.03505e-08	-8	19	1		-0.00880591
640	0.769826	8.27245e-08	-5	17	3		-0.0275505												0.767783	9.0473e-08	-7	16	1		0.000291544
679	0.768919	8.60869e-08	-5	18	4		-0.0266437												0.771323	7.74315e-08	-7	17	1		-0.00324838
718	0.76704	9.34522e-08	-5	19	4		-0.0247642												0.769025	8.56868e-08	-6	14	1		-0.000950611
757	0.756866	2.99532e-07	-5	20	5		-0.0145908												0.764139	1.05939e-07	-6	15	1		0.00393541
796	0.752103	3.61163e-07	-5	21	5		-0.00982725												0.77123	7.77527e-08	-5	12	1		-0.00315493
835	0.74612	4.54594e-07	-5	22	6		-0.00384431												0.771065	7.83227e-08	-5	13	1		-0.00298993
17	0.744146	2.41837e-07	-4	1	-4	0.759116	0.01497	0.00456602											0.7774	5.89424e-08	-4	10	1		-0.00932545
56	0.774567	6.6999e-08	-4	2	-3		-0.0154502												0.773895	6.90485e-08	-4	11	1		-0.00582026
95	0.745255	2.31407e-07	-4	3	-3		0.0138613												0.767877	9.01016e-08	-3	8	1		0.000197309
134	0.733953	3.59619e-07	-4	4	-2		0.0251635												0.767305	9.23781e-08	-3	9	1		0.000769517
173	0.751436	1.80349e-07	-4	5	-2		0.00768034												0.756504	1.46334e-07	-2	6	1		0.0115703
212	0.754187	1.61093e-07	-4	6	-1		0.00492941												0.762053	1.15835e-07	-2	7	1		0.00602229
251	0.76893	8.60462e-08	-4	7	-1		-0.00981364												0.752227	1.74613e-07	-1	4	1		0.0158483
290	0.777049	5.98924e-08	-4	8	0		-0.0179322												0.766493	9.5698e-08	-1	5	1		0.00158157
329	0.777889	5.76455e-08	-4	9	0		-0.0187724												0.756406	1.46933e-07	0	2	1		0.0116683
368	0.7774	5.89424e-08	-4	10	1		-0.0182839												0.783516	4.44557e-08	0	3	1		-0.0154411
407	0.773895	6.90485e-08	-4	11	1		-0.0147787												0.713204	7.71776e-07	1	1	1		0.054871
446	0.771655	7.63008e-08	-4	12	2		-0.0125386												0.787338	3.7122e-08	-9	22	2	0.774057	-0.0132806	0.00247115
485	0.763449	1.09127e-07	-4	13	2		-0.00433225												0.782397	4.68379e-08	-8	20	2		-0.00833959
524	0.765142	1.01464e-07	-4	14	3		-0.00602517												0.782423	4.67815e-08	-8	21	2		-0.00836549
563	0.763575	1.08538e-07	-4	15	3		-0.00445837												0.772825	7.24309e-08	-7	18	2		0.00123203
602	0.765774	9.87265e-08	-4	16	4		-0.00665798												0.777272	5.9286e-08	-7	19	2		-0.00321531
641	0.764341	1.05027e-07	-4	17	4		-0.00522414												0.767161	9.29603e-08	-6	16	2		0.00689617
680	0.761826	1.16957e-07	-4	18	5		-0.00270978												0.767655	9.09792e-08	-6	17	2		0.00640179
719	0.751913	3.63844e-07	-4	19	5		0.00720379												0.764759	1.03153e-07	-5	14	2		0.00929849
758	0.746454	4.48856e-07	-4	20	6		0.0126626												0.767369	9.2124e-08	-5	15	2		0.00668864
797	0.739896	5.74313e-07	-4	21	6		0.0192204												0.771655	7.63008e-08	-4	12	2		0.00240219
836	0.72783	8.89957e-07	-4	22	7		0.0312861												0.763449	1.09127e-07	-4	13	2		0.0106085
18	0.725685	4.90831e-07	-3	1	-3	0.740945	0.0152602	0.0119399											0.763396	1.09371e-07	-3	10	2		0.0106607
57	0.68413	2.0644e-06	-3	2	-2		0.0568147												0.761094	1.20654e-07	-3	11	2		0.0129632
96	0.691752	1.60917e-06	-3	3	-2		0.0491931												0.761735	1.17412e-07	-2	8	2		0.0123221
135	0.725921	4.86543e-07	-3	4	-1		0.0150236												0.755529	1.5239e-07	-2	9	2		0.0185281
174	0.732313	3.82789e-07	-3	5	-1		0.00863191												0.772349	7.39837e-08	-1	6	2		0.00170821
213	0.754129	1.61478e-07	-3	6	0		-0.0131842												0.771222	7.77794e-08	-1	7	2		0.00283517
252	0.76611	9.7301e-08	-3	7	0		-0.0251653												0.790616	3.17217e-08	0	4	2		-0.0165589
291	0.767877	9.01016e-08	-3	8	1		-0.0269326												0.787492	3.68496e-08	0	5	2		-0.0134352
330	0.767305	9.23781e-08	-3	9	1		-0.0263604												0.78255	4.65048e-08	1	2	2		-0.00849294
369	0.763396	1.09371e-07	-3	10	2		-0.0224515												0.78678	3.81184e-08	1	3	2		-0.0127232
408	0.761094	1.20654e-07	-3	11	2		-0.020149												0.792191	2.93884e-08	2	1	2		-0.0181341
447	0.75275	1.7091e-07	-3	12	3		-0.0118046												0.781354	4.91595e-08	-8	22	3	0.764507	-0.0168471	0.00607583
486	0.75529	1.5391e-07	-3	13	3		-0.0143448												0.777004	6.0015e-08	-7	20	3		-0.0124961
525	0.753789	1.63761e-07	-3	14	4		-0.0128436												0.775979	6.28679e-08	-7	21	3		-0.0114713
564	0.756079	1.48946e-07	-3	15	4		-0.0151345												0.771508	7.67995e-08	-6	18	3		-0.00700071
603	0.754488	1.59106e-07	-3	16	5		-0.0135427												0.770999	7.85517e-08	-6	19	3		-0.00649138
642	0.752029	1.76033e-07	-3	17	5		-0.0110837												0.766833	9.42973e-08	-5	16	3		-0.0023253
681	0.741905	5.32884e-07	-3	18	6		-0.000960471												0.769826	8.27245e-08	-5	17	3		-0.0053186
720	0.73632	6.55251e-07	-3	19	6		0.00462477												0.765142	1.01464e-07	-4	14	3		-0.000634152
759	0.729629	8.3471e-07	-3	20	7		0.0113156												0.763575	1.08538e-07	-4	15	3		0.000932648
798	0.717258	1.28643e-06	-3	21	7		0.0236867												0.75275	1.7091e-07	-3	12	3		0.0117579
837	0.711538	1.56151e-06	-3	22	8		0.0294067												0.75529	1.5391e-07	-3	13	3		0.00921763
19	0.589749	3.00814e-05	-2	1	-2	0.723057	0.133308	0.0412053											0.753557	1.65329e-07	-2	10	3		0.0109501
58	0.619087	1.40256e-05	-2	2	-1		0.10397												0.744948	2.34258e-07	-2	11	3		0.0195598
97	0.694494	1.46905e-06	-2	3	-1		0.0285629												0.761167	1.2028e-07	-1	8	3		0.00334022
136	0.709481	8.80037e-07	-2	4	0		0.0135758												0.757165	1.4236e-07	-1	9	3		0.00734272
175	0.740508	2.79123e-07	-2	5	0		-0.0174505												0.782324	4.69975e-08	0	6	3		-0.0178162
214	0.756504	1.46334e-07	-2	6	1		-0.0334474												0.772848	7.23578e-08	0	7	3		-0.00834037
253	0.762053	1.15835e-07	-2	7	1		-0.0389955												0.779784	5.28548e-08	1	4	3		-0.0152763
292	0.761735	1.17412e-07	-2	8	2		-0.038678												0.77264	7.30308e-08	1	5	3		-0.00813268
331	0.755529	1.5239e-07	-2	9	2		-0.032472												0.777058	5.98676e-08	2	2	3		-0.0125503
370	0.753557	1.65329e-07	-2	10	3		-0.0305002												0.76409	1.06166e-07	2	3	3		0.000417735
409	0.744948	2.34258e-07	-2	11	3		-0.0218905												0.703326	1.0895e-06	3	1	3		0.0611817
448	0.747662	2.10145e-07	-2	12	4		-0.0246053												0.765398	2.12287e-07	-7	22	4	0.748995	-0.0164022	0.0154388
487	0.746346	2.21544e-07	-2	13	4		-0.0232887												0.769506	8.38963e-08	-6	20	4		-0.0205108
526	0.749523	1.94938e-07	-2	14	5		-0.0264662												0.759318	2.71647e-07	-6	21	4		-0.0103227
565	0.747865	2.08442e-07	-2	15	5		-0.0248076												0.768919	8.60869e-08	-5	18	4		-0.0199238
604	0.744703	2.36545e-07	-2	16	6		-0.0216463												0.76704	9.34522e-08	-5	19	4		-0.0180443
643	0.733733	7.20053e-07	-2	17	6		-0.0106759												0.765774	9.87265e-08	-4	16	4		-0.0167789
682	0.7277	8.94073e-07	-2	18	7		-0.00464324												0.764341	1.05027e-07	-4	17	4		-0.0153451
721	0.720559	1.14831e-06	-2	19	7		0.00249787												0.753789	1.63761e-07	-3	14	4		-0.00479312
760	0.707524	1.78499e-06	-2	20	8		0.0155328												0.756079	1.48946e-07	-3	15	4		-0.00708399
799	0.701852	2.14988e-06	-2	21	8		0.0212051												0.747662	2.10145e-07	-2	12	4		0.00133303
838	0.692142	2.93283e-06	-2	22	9		0.030915												0.746346	2.21544e-07	-2	13	4		0.00264964
20	0.517774	0.000160159	-1	1	-1	0.723118	0.205344	0.0629238											0.746492	2.20253e-07	-1	10	4		0.00250363
59	0.695818	1.40546e-06	-1	2	0		0.0273003												0.748117	2.06337e-07	-1	11	4		0.00087871
98	0.717261	6.67615e-07	-1	3	0		0.0058568												0.764711	1.03363e-07	0	8	4		-0.015716
137	0.752227	1.74613e-07	-1	4	1		-0.0291086												0.751164	1.82362e-07	0	9	4		-0.00216854
176	0.766493	9.5698e-08	-1	5	1		-0.0433753												0.76336	1.09541e-07	1	6	4		-0.0143647
215	0.772349	7.39837e-08	-1	6	2		-0.049231												0.753732	1.64146e-07	1	7	4		-0.00473619
254	0.771222	7.77794e-08	-1	7	2		-0.0481041												0.758782	1.33029e-07	2	4	4		-0.00978696
293	0.761167	1.2028e-07	-1	8	3		-0.0380492												0.751355	1.80945e-07	2	5	4		-0.00235967
332	0.757165	1.4236e-07	-1	9	3		-0.0340467												0.70582	9.99718e-07	3	2	4		0.0431752
371	0.746492	2.20253e-07	-1	10	4		-0.0233739												0.721853	5.65184e-07	3	3	4		0.0271423
410	0.748117	2.06337e-07	-1	11	4		-0.0249988												0.648341	6.18228e-06	4	1	4		0.100654
449	0.745535	2.28834e-07	-1	12	5		-0.0224176												0.755281	3.18905e-07	-6	22	5	0.735317	-0.0199641	0.0168074
488	0.748619	2.02198e-07	-1	13	5		-0.0255011												0.756866	2.99532e-07	-5	20	5		-0.0215495
527	0.746772	2.17797e-07	-1	14	6		-0.0236538												0.752103	3.61163e-07	-5	21	5		-0.016786
566	0.742655	2.56537e-07	-1	15	6		-0.0195371												0.761826	1.16957e-07	-4	18	5		-0.0265094
605	0.73179	7.72453e-07	-1	16	7		-0.0086718												0.751913	3.63844e-07	-4	19	5		-0.0165958
644	0.724871	9.88027e-07	-1	17	7		-0.00175273												0.754488	1.59106e-07	-3	16	5		-0.0191709
683	0.716774	1.30788e-06	-1	18	8		0.00634366												0.752029	1.76033e-07	-3	17	5		-0.0167119
722	0.702766	2.08689e-06	-1	19	8		0.0203519												0.749523	1.94938e-07	-2	14	5		-0.0142065
761	0.696836	2.52706e-06	-1	20	9		0.0262822												0.747865	2.08442e-07	-2	15	5		-0.0125479
800	0.68676	3.46957e-06	-1	21	9		0.0363582												0.745535	2.28834e-07	-1	12	5		-0.0102188
839	0.659133	1.38487e-05	-1	22	10		0.0639847												0.748619	2.02198e-07	-1	13	5		-0.0133023
21	0.774859	6.61234e-08	0	1	0	0.737195	-0.0376643	0.0396274											0.751463	1.80154e-07	0	10	5		-0.0161458
60	0.756406	1.46933e-07	0	2	1		-0.0192115												0.74702	2.1564e-07	0	11	5		-0.0117031
99	0.783516	4.44557e-08	0	3	1		-0.0463209												0.73907	2.95226e-07	1	8	5		-0.00375375
138	0.790616	3.17217e-08	0	4	2		-0.0534211												0.740576	2.78372e-07	1	9	5		-0.00525974
177	0.787492	3.68496e-08	0	5	2		-0.0502975												0.73942	2.91237e-07	2	6	5		-0.00410307
216	0.782324	4.69975e-08	0	6	3		-0.0451287												0.723148	5.38993e-07	2	7	5		0.0121689
255	0.772848	7.23578e-08	0	7	3		-0.0356528												0.72255	5.50953e-07	3	4	5		0.012767
294	0.764711	1.03363e-07	0	8	4		-0.0275165												0.711267	8.26506e-07	3	5	5		0.0240499
333	0.751164	1.82362e-07	0	9	4		-0.013969												0.677041	2.5892e-06	4	2	5		0.0582753
372	0.751463	1.80154e-07	0	10	5		-0.0142676												0.700202	1.21216e-06	4	3	5		0.0351145
411	0.74702	2.1564e-07	0	11	5		-0.00982494												0.649164	6.0358e-06	5	1	5		0.086153
450	0.748108	2.06406e-07	0	12	6		-0.0109134												0.74612	4.54594e-07	-5	22	6	0.713999	-0.0321212	0.0523062
489	0.745435	2.29753e-07	0	13	6		-0.00824004												0.746454	4.48856e-07	-4	20	6		-0.0324552
528	0.741436	2.69149e-07	0	14	7		-0.0042408												0.739896	5.74313e-07	-4	21	6		-0.0258973
567	0.73027	8.15787e-07	0	15	7		0.0069247												0.741905	5.32884e-07	-3	18	6		-0.0279068
606	0.722252	1.08277e-06	0	16	8		0.0149425												0.73632	6.55251e-07	-3	19	6		-0.0223215
645	0.712876	1.49281e-06	0	17	8		0.0243186												0.744703	2.36545e-07	-2	16	6		-0.0307048
684	0.69764	2.46281e-06	0	18	9		0.0395545												0.733733	7.20053e-07	-2	17	6		-0.0197343
723	0.690807	3.05848e-06	0	19	9		0.0463879												0.746772	2.17797e-07	-1	14	6		-0.0327731
762	0.680015	4.26618e-06	0	20	10		0.0571798												0.742655	2.56537e-07	-1	15	6		-0.0286564
801	0.652021	1.67556e-05	0	21	10		0.0851742												0.748108	2.06406e-07	0	12	6		-0.0341097
840	0.635008	2.60419e-05	0	22	11		0.102187												0.745435	2.29753e-07	0	13	6		-0.0314363
22	0.713204	7.71776e-07	1	1	1	0.718159	0.00495479	0.0551694											0.735747	3.35727e-07	1	10	6		-0.0217484
61	0.78255	4.65048e-08	1	2	2		-0.0643915												0.736646	3.24302e-07	1	11	6		-0.0226476
100	0.78678	3.81184e-08	1	3	2		-0.0686218												0.72635	4.78871e-07	2	8	6		-0.0123509
139	0.779784	5.28548e-08	1	4	3		-0.0616251												0.720817	5.86965e-07	2	9	6		-0.00681843
178	0.77264	7.30308e-08	1	5	3		-0.0544814												0.696273	1.38417e-06	3	6	6		0.0177258
217	0.76336	1.09541e-07	1	6	4		-0.0452015												0.703521	1.0822e-06	3	7	6		0.0104771
256	0.753732	1.64146e-07	1	7	4		-0.035573												0.690236	1.69171e-06	4	4	6		0.0237627
295	0.73907	2.95226e-07	1	8	5		-0.0209119												0.677499	2.55195e-06	4	5	6		0.0364991
334	0.740576	2.78372e-07	1	9	5		-0.0224179												0.652478	5.47713e-06	5	2	6		0.0615211
373	0.735747	3.35727e-07	1	10	6		-0.0175885												0.66434	3.83972e-06	5	3	6		0.0496587
412	0.736646	3.24302e-07	1	11	6		-0.0184876												0.531961	0.000117452	6	1	6		0.182037
451	0.733992	3.59087e-07	1	12	7		-0.0158331												0.72783	8.89957e-07	-4	22	7	0.702886	-0.0249445	0.0260913
490	0.730126	4.15781e-07	1	13	7		-0.0119678												0.729629	8.3471e-07	-3	20	7		-0.0267436
529	0.724869	5.05867e-07	1	14	8		-0.00671084												0.717258	1.28643e-06	-3	21	7		-0.0143725
568	0.711163	1.58126e-06	1	15	8		0.00699526												0.7277	8.94073e-07	-2	18	7		-0.0248145
607	0.701045	2.20694e-06	1	16	9		0.0171139												0.720559	1.14831e-06	-2	19	7		-0.0176734
646	0.684963	3.66749e-06	1	17	9		0.0331955												0.73179	7.72453e-07	-1	16	7		-0.028904
685	0.677872	4.55176e-06	1	18	10		0.0402867												0.724871	9.88027e-07	-1	17	7		-0.0219849
724	0.666543	6.36762e-06	1	19	10		0.0516158												0.741436	2.69149e-07	0	14	7		-0.03855
763	0.637808	2.4252e-05	1	20	11		0.0803503												0.73027	8.15787e-07	0	15	7		-0.0273845
802	0.620398	3.74471e-05	1	21	11		0.0977606												0.733992	3.59087e-07	1	12	7		-0.0311059
841	0.60662	5.21137e-05	1	22	12		0.111539												0.730126	4.15781e-07	1	13	7		-0.0272407
23	0.792191	2.93884e-08	2	1	2	0.698171	-0.0940203	0.0786385											0.721048	5.8205e-07	2	10	7		-0.018162
62	0.777058	5.98676e-08	2	2	3		-0.0788867												0.71859	6.3638e-07	2	11	7		-0.0157039
101	0.76409	1.06166e-07	2	3	3		-0.0659186												0.69876	1.27293e-06	3	8	7		0.00412621
140	0.758782	1.33029e-07	2	4	4		-0.0606114												0.699586	1.23779e-06	3	9	7		0.0032998
179	0.751355	1.80945e-07	2	5	4		-0.0531841												0.689253	1.74729e-06	4	6	7		0.0136332
218	0.73942	2.91237e-07	2	6	5		-0.0412488												0.686434	1.91586e-06	4	7	7		0.016452
257	0.723148	5.38993e-07	2	7	5		-0.0249768												0.658173	4.62523e-06	5	4	7		0.0447124
296	0.72635	4.78871e-07	2	8	6		-0.0281785												0.675025	2.75904e-06	5	5	7		0.0278603
335	0.720817	5.86965e-07	2	9	6		-0.022646												0.626586	1.14365e-05	6	2	7		0.0762994
374	0.721048	5.8205e-07	2	10	7		-0.0228767												0.630576	1.02433e-05	6	3	7		0.0723095
413	0.71859	6.3638e-07	2	11	7		-0.0204187												0.643994	7.0109e-06	7	1	7		0.0588913
452	0.714749	7.30494e-07	2	12	8		-0.0165779												0.711538	1.56151e-06	-3	22	8	0.689428	-0.0221099	0.0192451
491	0.705793	1.88996e-06	2	13	8		-0.0076218												0.707524	1.78499e-06	-2	20	8		-0.0180959
530	0.697447	1.33058e-06	2	14	9		0.000723584												0.701852	2.14988e-06	-2	21	8		-0.0124237
569	0.685596	3.59664e-06	2	15	9		0.012575												0.716774	1.30788e-06	-1	18	8		-0.027346
608	0.668708	5.97702e-06	2	16	10		0.0294629												0.702766	2.08689e-06	-1	19	8		-0.0133377
647	0.66135	7.39964e-06	2	17	10		0.0368212												0.722252	1.08277e-06	0	16	8		-0.0328241
686	0.649584	1.03159e-05	2	18	11		0.048587												0.712876	1.49281e-06	0	17	8		-0.023448
725	0.620298	3.75387e-05	2	19	11		0.0778731												0.724869	5.05867e-07	1	14	8		-0.0354411
764	0.602588	5.72851e-05	2	20	12		0.0955827												0.711163	1.58126e-06	1	15	8		-0.021735
803	0.588753	7.87245e-05	2	21	12		0.109419												0.714749	7.30494e-07	2	12	8		-0.0253206
842	0.572049	0.000114037	2	22	13		0.126122												0.705793	1.88996e-06	2	13	8		-0.0163645
24	0.703326	1.0895e-06	3	1	3	0.663488	-0.0398381	0.0649484											0.698746	1.27352e-06	3	10	8		-0.00931761
63	0.70582	9.99718e-07	3	2	4		-0.0423327												0.695832	1.40477e-06	3	11	8		-0.00640391
102	0.721853	5.65184e-07	3	3	4		-0.0583655												0.687965	1.82253e-06	4	8	8		0.00146311
141	0.72255	5.50953e-07	3	4	5		-0.0590622												0.687021	1.87958e-06	4	9	8		0.00240748
180	0.711267	8.26506e-07	3	5	5		-0.0477792												0.675027	2.75891e-06	5	6	8		0.0144013
219	0.696273	1.38417e-06	3	6	6		-0.0327853												0.68002	2.35551e-06	5	7	8		0.00940805
258	0.703521	1.0822e-06	3	7	6		-0.0400339												0.653334	5.34063e-06	6	4	8		0.0360947
297	0.69876	1.27293e-06	3	8	7		-0.035272												0.653771	5.27212e-06	6	5	8		0.0356576
336	0.699586	1.23779e-06	3	9	7		-0.0360984												0.634083	9.28901e-06	7	2	8		0.0553454
375	0.698746	1.27352e-06	3	10	8		-0.0352584												0.657448	4.72658e-06	7	3	8		0.0319802
414	0.695832	1.40477e-06	3	11	8		-0.0323447												0.612018	1.69412e-05	8	1	8		0.0774102
453	0.691762	2.9681e-06	3	12	9		-0.0282746												0.692142	2.93283e-06	-2	22	9	0.676242	-0.0159004	0.00828969
492	0.682459	3.9603e-06	3	13	9		-0.0189715												0.696836	2.52706e-06	-1	20	9		-0.0205941
531	0.661692	4.16081e-06	3	14	10		0.00179515												0.68676	3.46957e-06	-1	21	9		-0.0105182
570	0.654038	9.10829e-06	3	15	10		0.00944917												0.69764	2.46281e-06	0	18	9		-0.0213988
609	0.646745	1.11589e-05	3	16	11		0.0167423												0.690807	3.05848e-06	0	19	9		-0.0145654
648	0.63453	1.55406e-05	3	17	11		0.0289579												0.701045	2.20694e-06	1	16	9		-0.0248031
687	0.604512	5.47632e-05	3	18	12		0.0589759												0.684963	3.66749e-06	1	17	9		-0.00872153
726	0.586657	8.25342e-05	3	19	12		0.0768305												0.697447	1.33058e-06	2	14	9		-0.0212058
765	0.572907	0.000111924	3	20	13		0.0905807												0.685596	3.59664e-06	2	15	9		-0.0093544
804	0.556266	0.000159863	3	21	13		0.107221												0.691762	2.9681e-06	3	12	9		-0.0155206
843	0.547624	0.000191432	3	22	14		0.115863												0.682459	3.9603e-06	3	13	9		-0.00621743
25	0.648341	6.18228e-06	4	1	4	0.638522	-0.00981909	0.0717747											0.68442	2.04516e-06	4	10	9		-0.00817836
64	0.677041	2.5892e-06	4	2	5		-0.0385196												0.679151	4.37931e-06	4	11	9		-0.00290946
103	0.700202	1.21216e-06	4	3	5		-0.0616804												0.6794	2.40253e-06	5	8	9		-0.00315842
142	0.690236	1.69171e-06	4	4	6		-0.0517141												0.674588	2.79717e-06	5	9	9		0.00165316
181	0.677499	2.55195e-06	4	5	6		-0.0389776												0.66012	4.36283e-06	6	6	9		0.0161216
220	0.689253	1.74729e-06	4	6	7		-0.0507307												0.663078	3.98991e-06	6	7	9		0.0131641
259	0.686434	1.91586e-06	4	7	7		-0.0479119												0.651532	5.63154e-06	7	4	9		0.0247095
298	0.687965	1.82253e-06	4	8	8		-0.0494433												0.652128	5.53384e-06	7	5	9		0.0241141
337	0.687021	1.87958e-06	4	9	8		-0.048499												0.647825	6.27569e-06	8	2	9		0.0284162
376	0.68442	2.04516e-06	4	10	9		-0.0458981												0.639401	7.99485e-06	8	3	9		0.0368408
415	0.679151	4.37931e-06	4	11	9		-0.0406292												0.638215	8.26837e-06	9	1	9		0.0380267
454	0.669394	5.85791e-06	4	12	10		-0.030872												0.659133	1.38487e-05	-1	22	10	0.653594	-0.00553906	0.0109464
493	0.65818	8.10136e-06	4	13	10		-0.019658												0.680015	4.26618e-06	0	20	10		-0.0264209
532	0.640616	1.31943e-05	4	14	11		-0.00209415												0.652021	1.67556e-05	0	21	10		0.0015735
571	0.633367	1.60296e-05	4	15	11		0.0051552												0.677872	4.55176e-06	1	18	10		-0.0242777
610	0.620763	2.22917e-05	4	16	12		0.0177587												0.666543	6.36762e-06	1	19	10		-0.0129486
649	0.589866	7.67648e-05	4	17	12		0.0486558												0.668708	5.97702e-06	2	16	10		-0.0151139
688	0.571778	0.000114711	4	18	13		0.0667438												0.66135	7.39964e-06	2	17	10		-0.00775566
727	0.558035	0.000154012	4	19	13		0.080487												0.661692	4.16081e-06	3	14	10		-0.00809822
766	0.541323	0.000217873	4	20	14		0.0971988												0.654038	9.10829e-06	3	15	10		-0.000444199
805	0.532819	0.000258765	4	21	14		0.105703												0.669394	5.85791e-06	4	12	10		-0.0157996
844	0.523777	0.000309708	4	22	15		0.114745												0.65818	8.10136e-06	4	13	10		-0.00458572
26	0.649164	6.0358e-06	5	1	5	0.617219	-0.0319449	0.0819607											0.667885	6.12293e-06	5	10	10		-0.0142906
65	0.652478	5.47713e-06	5	2	6		-0.0352587												0.657633	8.2283e-06	5	11	10		-0.00403885
104	0.66434	3.83972e-06	5	3	6		-0.047121												0.657768	4.68159e-06	6	8	10		-0.00417411
143	0.658173	4.62523e-06	5	4	7		-0.0409545												0.659313	7.84394e-06	6	9	10		-0.00571877
182	0.675025	2.75904e-06	5	5	7		-0.0578066												0.656646	4.841e-06	7	6	10		-0.00305189
221	0.675027	2.75891e-06	5	6	8		-0.0578082												0.653972	5.24092e-06	7	7	10		-0.000377384
260	0.68002	2.35551e-06	5	7	8		-0.0628014												0.640312	7.79033e-06	8	4	10		0.0132825
299	0.6794	2.40253e-06	5	8	9		-0.0621811												0.649063	6.05363e-06	8	5	10		0.00453155
338	0.674588	2.79717e-06	5	9	9		-0.0573696												0.62692	1.13322e-05	9	2	10		0.0266744
377	0.667885	6.12293e-06	5	10	10		-0.0506659												0.631657	9.9401e-06	9	3	10		0.0219371
416	0.657633	8.2283e-06	5	11	10		-0.0404142												0.568958	5.00862e-05	10	1	10		0.0846361
455	0.646207	1.13256e-05	5	12	11		-0.028988												0.635008	2.60419e-05	0	22	11	0.633236	-0.00177233	0.0128368
494	0.628281	1.83345e-05	5	13	11		-0.0110626												0.637808	2.4252e-05	1	20	11		-0.0045726
533	0.621624	2.18024e-05	5	14	12		-0.00440536												0.620398	3.74471e-05	1	21	11		0.0128377
572	0.608929	3.0097e-05	5	15	12		0.00828951												0.649584	1.03159e-05	2	18	11		-0.0163483
611	0.577144	0.000101998	5	16	13		0.0400749												0.620298	3.75387e-05	2	19	11		0.0129378
650	0.559062	0.000150702	5	17	13		0.0581565												0.646745	1.11589e-05	3	16	11		-0.0135096
689	0.545367	0.000200553	5	18	14		0.0718521												0.63453	1.55406e-05	3	17	11		-0.00129401
728	0.528609	0.000281462	5	19	14		0.0886101												0.640616	1.31943e-05	4	14	11		-0.00738032
767	0.520206	0.000332203	5	20	15		0.097013												0.633367	1.60296e-05	4	15	11		-0.000130968
806	0.511329	0.000394633	5	21	15		0.10589												0.646207	1.13256e-05	5	12	11		-0.0129712
845	0.498323	0.000505279	5	22	16		0.118896												0.628281	1.83345e-05	5	13	11		0.00495427
27	0.531961	0.000117452	6	1	6	0.590155	0.0581936	0.0910208											0.648645	1.05883e-05	6	10	11		-0.0154091
66	0.626586	1.14365e-05	6	2	7		-0.0364316												0.636628	1.46922e-05	6	11	11		-0.00339273
105	0.630576	1.02433e-05	6	3	7		-0.0404215												0.659986	7.69452e-06	7	8	11		-0.0267504
144	0.653334	5.34063e-06	6	4	8		-0.0631788												0.647276	1.09966e-05	7	9	11		-0.0140407
183	0.653771	5.27212e-06	6	5	8		-0.063616												0.645736	6.66752e-06	8	6	11		-0.0125003
222	0.66012	4.36283e-06	6	6	9		-0.0699653												0.654794	8.91646e-06	8	7	11		-0.0215588
261	0.663078	3.98991e-06	6	7	9		-0.0729228												0.647412	6.35152e-06	9	4	11		-0.0141763
300	0.657768	4.68159e-06	6	8	10		-0.0676135												0.642588	7.29972e-06	9	5	11		-0.0093527
339	0.659313	7.84394e-06	6	9	10		-0.0691582												0.587676	3.16844e-05	10	2	11		0.0455594
378	0.648645	1.05883e-05	6	10	11		-0.05849												0.620863	1.33687e-05	10	3	11		0.012373
417	0.636628	1.46922e-05	6	11	11		-0.0464737												0.546738	8.42269e-05	11	1	11		0.0864982
456	0.617869	2.40098e-05	6	12	12		-0.027714												0.60662	5.21137e-05	1	22	12	0.611831	0.00521175	0.00876678
495	0.611319	2.83464e-05	6	13	12		-0.0211647												0.602588	5.72851e-05	2	20	12		0.00924311
534	0.598475	3.89585e-05	6	14	13		-0.00832057												0.588753	7.87245e-05	2	21	12		0.023079
573	0.566398	0.000128868	6	15	13		0.0237565												0.604512	5.47632e-05	3	18	12		0.00731984
612	0.548105	0.000189538	6	16	14		0.0420497												0.586657	8.25342e-05	3	19	12		0.0251744
651	0.534354	0.000250908	6	17	14		0.0558007												0.620763	2.22917e-05	4	16	12		-0.00893166
690	0.517627	0.000349352	6	18	15		0.072528												0.589866	7.67648e-05	4	17	12		0.0219654
729	0.509246	0.000410728	6	19	15		0.0809084												0.621624	2.18024e-05	5	14	12		-0.00979276
768	0.500422	0.00048572	6	20	16		0.0897331												0.608929	3.0097e-05	5	15	12		0.00290212
807	0.487364	0.000619467	6	21	16		0.102791												0.617869	2.40098e-05	6	12	12		-0.00603728
846	0.470445	0.000841986	6	22	17		0.11971												0.611319	2.83464e-05	6	13	12		0.000512034
28	0.643994	7.0109e-06	7	1	7	0.582299	-0.061695	0.118057											0.633186	1.61069e-05	7	10	12		-0.0213543
67	0.634083	9.28901e-06	7	2	8		-0.0517835												0.612086	2.78049e-05	7	11	12		-0.00025419
106	0.657448	4.72658e-06	7	3	8		-0.0751487												0.63994	1.34382e-05	8	8	12		-0.0281083
145	0.651532	5.63154e-06	7	4	9		-0.0692327												0.624057	2.04721e-05	8	9	12		-0.0122252
184	0.652128	5.53384e-06	7	5	9		-0.0698281												0.650249	1.01269e-05	9	6	12		-0.0384177
223	0.656646	4.841e-06	7	6	10		-0.0743467												0.631561	1.68163e-05	9	7	12		-0.0197294
262	0.653972	5.24092e-06	7	7	10		-0.0716722												0.620785	1.3397e-05	10	4	12		-0.00895307
301	0.659986	7.69452e-06	7	8	11		-0.0776867												0.627758	1.8588e-05	10	5	12		-0.0159264
340	0.647276	1.09966e-05	7	9	11		-0.064977												0.597115	2.49621e-05	11	2	12		0.0147164
379	0.633186	1.61069e-05	7	10	12		-0.0508863												0.605938	1.98774e-05	11	3	12		0.0058937
418	0.612086	2.78049e-05	7	11	12		-0.0297863												0.558119	6.47395e-05	12	1	12		0.0537126
457	0.604254	3.38061e-05	7	12	13		-0.0219548												0.572049	0.000114037	2	22	13	0.577412	0.00536305	0.0196538
496	0.590486	4.72496e-05	7	13	13		-0.00818648												0.572907	0.000111924	3	20	13		0.00450495
535	0.570013	7.62488e-05	7	14	14		0.0122862												0.556266	0.000159863	3	21	13		0.0211456
574	0.539444	0.000226372	7	15	14		0.0428557												0.571778	0.000114711	4	18	13		0.00563371
613	0.5252	0.000301137	7	16	15		0.0570996												0.558035	0.000154012	4	19	13		0.0193769
652	0.508185	0.000419154	7	17	15		0.074114												0.577144	0.000101998	5	16	13		0.000267809
691	0.499618	0.000493133	7	18	16		0.0826818												0.559062	0.000150702	5	17	13		0.0183495
730	0.490427	0.000585411	7	19	16		0.0918721												0.598475	3.89585e-05	6	14	13		-0.0210635
769	0.477049	0.000747728	7	20	17		0.10525												0.566398	0.000128868	6	15	13		0.0110135
808	0.46026	0.00100854	7	21	17		0.122039												0.604254	3.38061e-05	7	12	13		-0.0268424
847	0.443314	0.00135279	7	22	18		0.138986												0.590486	4.72496e-05	7	13	13		-0.0130741
29	0.612018	1.69412e-05	8	1	8	0.560017	-0.0520012	0.142844											0.600595	3.6992e-05	8	10	13		-0.0231828
68	0.647825	6.27569e-06	8	2	9		-0.0878085												0.592594	4.49201e-05	8	11	13		-0.0151821
107	0.639401	7.99485e-06	8	3	9		-0.0793838												0.61317	2.70545e-05	9	8	13		-0.0357584
146	0.640312	7.79033e-06	8	4	10		-0.0802947												0.587003	5.13385e-05	9	9	13		-0.00959104
185	0.649063	6.05363e-06	8	5	10		-0.0890457												0.60885	3.01567e-05	10	6	13		-0.0314382
224	0.645736	6.66752e-06	8	6	11		-0.0857191												0.590835	4.68562e-05	10	7	13		-0.0134234
263	0.654794	8.91646e-06	8	7	11		-0.0947775												0.608507	3.04165e-05	11	4	13		-0.031095
302	0.63994	1.34382e-05	8	8	12		-0.0799229												0.589209	4.87127e-05	11	5	13		-0.0117976
341	0.624057	2.04721e-05	8	9	12		-0.0640397												0.552709	7.34224e-05	12	2	13		0.0247024
380	0.600595	3.6992e-05	8	10	13		-0.0405776												0.563699	8.79934e-05	12	3	13		0.0137133
419	0.592594	4.49201e-05	8	11	13		-0.0325769												0.469034	0.000437396	13	1	13		0.108378
458	0.578108	6.32703e-05	8	12	14		-0.0180912												0.547624	0.000191432	3	22	14	0.551152	0.00352765	0.00502141
497	0.546068	0.000197678	8	13	14		0.0139489												0.541323	0.000217873	4	20	14		0.00982866
536	0.534842	0.000165345	8	14	15		0.0251745												0.532819	0.000258765	4	21	14		0.018333
575	0.511088	0.000396465	8	15	15		0.0489292												0.545367	0.000200553	5	18	14		0.00578502
614	0.493797	0.000549912	8	16	16		0.0662204												0.528609	0.000281462	5	19	14		0.0225431
653	0.485149	0.000645196	8	17	16		0.0748676												0.548105	0.000189538	6	16	14		0.00304673
692	0.475895	0.000763473	8	18	17		0.0841216												0.534354	0.000250908	6	17	14		0.0167977
731	0.462265	0.000973562	8	19	17		0.0977515												0.570013	7.62488e-05	7	14	14		-0.0188614
770	0.445249	0.00130871	8	20	18		0.114768												0.539444	0.000226372	7	15	14		0.011708
809	0.428263	0.00174438	8	21	18		0.131754												0.578108	6.32703e-05	8	12	14		-0.0269564
848	0.413314	0.00223263	8	22	19		0.146703												0.546068	0.000197678	8	13	14		0.00508372
30	0.638215	8.26837e-06	9	1	9	0.537678	-0.100536	0.180204											0.579349	6.14678e-05	9	10	14		-0.0281973
69	0.62692	1.13322e-05	9	2	10		-0.0892413												0.564294	8.68196e-05	9	11	14		-0.0131424
108	0.631657	9.9401e-06	9	3	10		-0.0939786												0.564506	8.6406e-05	10	8	14		-0.013354
147	0.647412	6.35152e-06	9	4	11		-0.109734												0.558119	9.97063e-05	10	9	14		-0.00696702
186	0.642588	7.29972e-06	9	5	11		-0.10491												0.572883	7.1396e-05	11	6	14		-0.021731
225	0.650249	1.01269e-05	9	6	12		-0.112571												0.546884	0.000127665	11	7	14		0.00426791
264	0.631561	1.68163e-05	9	7	12		-0.0938824												0.550065	0.000119105	12	4	14		0.00108646
303	0.61317	2.70545e-05	9	8	13		-0.0754917												0.539195	0.000150698	12	5	14		0.0119566
342	0.587003	5.13385e-05	9	9	13		-0.0493244												0.540786	0.000145644	13	2	14		0.0103654
381	0.579349	6.14678e-05	9	10	14		-0.0416706												0.532141	0.000175073	13	3	14		0.0190113
420	0.564294	8.68196e-05	9	11	14		-0.0266157												0.565283	8.49014e-05	14	1	14		-0.0141316
459	0.532941	0.000258132	9	12	15		0.00473757												0.523777	0.000309708	4	22	15	0.51922	-0.00455714	0.00343664
498	0.511755	0.000391408	9	13	15		0.0259235												0.520206	0.000332203	5	20	15		-0.000985739
537	0.500128	0.000337023	9	14	16		0.0375502												0.511329	0.000394633	5	21	15		0.00789157
576	0.479434	0.000716108	9	15	16		0.0582443												0.517627	0.000349352	6	18	15		0.00159337
615	0.470774	0.00083704	9	16	17		0.0669042												0.509246	0.000410728	6	19	15		0.0099738
654	0.461431	0.000987981	9	17	17		0.0762475												0.5252	0.000301137	7	16	15		-0.00597971
693	0.447477	0.00125956	9	18	18		0.090201												0.508185	0.000419154	7	17	15		0.0110347
732	0.430093	0.00169183	9	19	18		0.107586												0.534842	0.000165345	8	14	15		-0.0156223
771	0.413073	0.00224142	9	20	19		0.124605												0.511088	0.000396465	8	15	15		0.00813241
810	0.398136	0.00285254	9	21	19		0.139543												0.532941	0.000258132	9	12	15		-0.0137208
849	0.371265	0.00561717	9	22	20		0.166413												0.511755	0.000391408	9	13	15		0.00746517
31	0.568958	5.00862e-05	10	1	10	0.499829	-0.0691294	0.186414											0.542533	0.000140272	10	10	15		-0.0233133
70	0.587676	3.16844e-05	10	2	11		-0.0878476												0.508946	0.000413101	10	11	15		0.0102746
109	0.620863	1.33687e-05	10	3	11		-0.121034												0.541712	0.000142775	11	8	15		-0.0224919
148	0.620785	1.3397e-05	10	4	12		-0.120956												0.525715	0.000200323	11	9	15		-0.00649493
187	0.627758	1.8588e-05	10	5	12		-0.127929												0.515055	0.000249575	12	6	15		0.00416541
226	0.60885	3.01567e-05	10	6	13		-0.109021												0.516385	0.00024288	12	7	15		0.00283482
265	0.590835	4.68562e-05	10	7	13		-0.0910065												0.522897	0.000212403	13	4	15		-0.00367701
304	0.564506	8.6406e-05	10	8	14		-0.0646771												0.49795	0.000351882	13	5	15		0.0212702
343	0.558119	9.97063e-05	10	9	14		-0.0582901												0.534666	0.000165964	14	2	15		-0.015446
382	0.542533	0.000140272	10	10	15		-0.0427047												0.516106	0.000244269	14	3	15		0.00311369
421	0.508946	0.000413101	10	11	15		-0.00911683												0.494681	0.000375296	15	1	15		0.024539
460	0.487827	0.000614208	10	12	16		0.0120016												0.498323	0.000505279	5	22	16	0.484757	-0.0135659	0.00543524
499	0.473723	0.000793937	10	13	16		0.0261059												0.500422	0.00048572	6	20	16		-0.0156644
538	0.456682	0.00107379	10	14	17		0.043147												0.487364	0.000619467	6	21	16		-0.00260681
577	0.448741	0.00123245	10	15	17		0.0510879												0.499618	0.000493133	7	18	16		-0.0148603
616	0.439795	0.00143641	10	16	18		0.0600338												0.490427	0.000585411	7	19	16		-0.00567001
655	0.425752	0.00181892	10	17	18		0.0740764												0.493797	0.000549912	8	16	16		-0.00903923
694	0.408406	0.00241815	10	18	19		0.0914228												0.485149	0.000645196	8	17	16		-0.000391977
733	0.391842	0.00315274	10	19	19		0.107987												0.500128	0.000337023	9	14	16		-0.0153709
772	0.377349	0.00395654	10	20	20		0.122479												0.479434	0.000716108	9	15	16		0.00532321
811	0.350473	0.00757658	10	21	20		0.149355												0.487827	0.000614208	10	12	16		-0.00306977
850	0.335813	0.00931349	10	22	21		0.164016												0.473723	0.000793937	10	13	16		0.0110346
32	0.546738	8.42269e-05	11	1	11	0.469959	-0.0767782	0.201596											0.489616	0.000594261	11	10	16		-0.00485881
71	0.597115	2.49621e-05	11	2	12		-0.127156												0.468547	0.000870983	11	11	16		0.0162098
110	0.605938	1.98774e-05	11	3	12		-0.135978												0.501822	0.000325868	12	8	16		-0.0170643
149	0.608507	3.04165e-05	11	4	13		-0.138547												0.467277	0.000890901	12	9	16		0.0174802
188	0.589209	4.87127e-05	11	5	13		-0.11925												0.503681	0.000314006	13	6	16		-0.0189237
227	0.572883	7.1396e-05	11	6	14		-0.102923												0.489588	0.000414611	13	7	16		-0.00483018
266	0.546884	0.000127665	11	7	14		-0.0769246												0.481991	0.000480224	14	4	16		0.0027668
305	0.541712	0.000142775	11	8	15		-0.0717527												0.48928	0.000417103	14	5	16		-0.00452233
344	0.525715	0.000200323	11	9	15		-0.0557557												0.484114	0.000460994	15	2	16		0.000643171
383	0.489616	0.000594261	11	10	16		-0.0196568												0.443785	0.000977184	15	3	16		0.0409726
422	0.468547	0.000870983	11	11	16		0.00141182												0.448749	0.000893273	16	1	16		0.0360081
461	0.455106	0.00110371	11	12	17		0.0148533												0.470445	0.000841986	6	22	17	0.447775	-0.0226702	0.0186009
500	0.438513	0.00146803	11	13	17		0.0314465												0.477049	0.000747728	7	20	17		-0.0292745
539	0.431171	0.00166155	11	14	18		0.0387886												0.46026	0.00100854	7	21	17		-0.0124856
578	0.422549	0.0019182	11	15	18		0.0474104												0.475895	0.000763473	8	18	17		-0.0281208
617	0.408374	0.00241939	11	16	19		0.0615851												0.462265	0.000973562	8	19	17		-0.0144909
656	0.390925	0.00319876	11	17	19		0.0790339												0.470774	0.00083704	9	16	17		-0.0229997
695	0.374713	0.00412143	11	18	20		0.095246												0.461431	0.000987981	9	17	17		-0.0136564
734	0.360548	0.00512015	11	19	20		0.109411												0.456682	0.00107379	10	14	17		-0.00890713
773	0.333702	0.00959167	11	20	21		0.136258												0.448741	0.00123245	10	15	17		-0.00096617
812	0.319414	0.0116836	11	21	21		0.150546												0.455106	0.00110371	11	12	17		-0.00733145
851	0.311226	0.0130635	11	22	22		0.158733												0.438513	0.00146803	11	13	17		0.00926173
33	0.558119	6.47395e-05	12	1	12	0.434138	-0.123981	0.18377											0.447444	0.00126029	12	10	17		0.000330924
72	0.552709	7.34224e-05	12	2	13		-0.118571												0.435376	0.00154806	12	11	17		0.012399
111	0.563699	8.79934e-05	12	3	13		-0.12956												0.457496	0.00105862	13	8	17		-0.00972114
150	0.550065	0.000119105	12	4	14		-0.115927												0.437321	0.00149798	13	9	17		0.0104537
189	0.539195	0.000150698	12	5	14		-0.105057												0.473772	0.000561705	14	6	17		-0.0259978
228	0.515055	0.000249575	12	6	15		-0.0809163												0.444966	0.00131507	14	7	17		0.00280856
267	0.516385	0.00024288	12	7	15		-0.0822469												0.460591	0.00071893	15	4	17		-0.0128169
306	0.501822	0.000325868	12	8	16		-0.0676833												0.445295	0.000950928	15	5	17		0.00247961
345	0.467277	0.000890901	12	9	16		-0.0331387												0.397826	0.00217287	16	2	17		0.0499486
384	0.447444	0.00126029	12	10	17		-0.0133053												0.431724	0.00121179	16	3	17		0.0160509
423	0.435376	0.00154806	12	11	17		-0.00123722												0.342069	0.00535578	17	1	17		0.105706
462	0.419408	0.00202031	12	12	18		0.0147306												0.443314	0.00135279	7	22	18	0.420913	-0.0224006	0.00600506
501	0.413178	0.00223758	12	13	18		0.0209604												0.445249	0.00130871	8	20	18		-0.0243357
540	0.405446	0.00253672	12	14	19		0.0286926												0.428263	0.00174438	8	21	18		-0.00735029
579	0.391336	0.00317806	12	15	19		0.0428023												0.447477	0.00125956	9	18	18		-0.0265644
618	0.373637	0.00419056	12	16	20		0.0605017												0.430093	0.00169183	9	19	18		-0.00917973
657	0.357954	0.00532547	12	17	20		0.0761848												0.439795	0.00143641	10	16	18		-0.0188817
696	0.34425	0.00654068	12	18	21		0.0898887												0.425752	0.00181892	10	17	18		-0.00483916
735	0.317764	0.0119503	12	19	21		0.116374												0.431171	0.00166155	11	14	18		-0.0102576
774	0.304054	0.014394	12	20	22		0.130085												0.422549	0.0019182	11	15	18		-0.00163582
813	0.296473	0.0159353	12	21	22		0.137665												0.419408	0.00202031	12	12	18		0.00150536
852	0.2804	0.0197204	12	22	23		0.153738												0.413178	0.00223758	12	13	18		0.00773514
34	0.469034	0.000437396	13	1	13	0.405799	-0.0632352	0.169041											0.425431	0.00182865	13	10	18		-0.00451838
73	0.540786	0.000145644	13	2	14		-0.134988												0.409355	0.00238123	13	11	18		0.0115585
112	0.532141	0.000175073	13	3	14		-0.126342												0.42274	0.00191215	14	8	18		-0.00182681
151	0.522897	0.000212403	13	4	15		-0.117098												0.41113	0.00231352	14	9	18		0.00978335
190	0.49795	0.000351882	13	5	15		-0.0921511												0.416673	0.00211321	15	6	18		0.00424026
229	0.503681	0.000314006	13	6	16		-0.0978822												0.394298	0.00303231	15	7	18		0.026615
268	0.489588	0.000414611	13	7	16		-0.0837887												0.416022	0.00159403	16	4	18		0.00489091
307	0.457496	0.00105862	13	8	17		-0.0516969												0.386281	0.00344162	16	5	18		0.034632
346	0.437321	0.00149798	13	9	17		-0.031522												0.410139	0.00176355	17	2	18		0.0107739
385	0.425431	0.00182865	13	10	18		-0.0196326												0.388555	0.00253651	17	3	18		0.0323579
424	0.409355	0.00238123	13	11	18		-0.00355573												0.433215	0.00118023	18	1	18		-0.0123022
463	0.40349	0.00261795	13	12	19		0.00230928												0.413314	0.00223263	8	22	19
502	0.395934	0.00295444	13	13	19		0.00986452												0.413073	0.00224142	9	20	19
541	0.381504	0.00370885	13	14	20		0.0242947												0.398136	0.00285254	9	21	19
580	0.363494	0.00489588	13	15	20		0.0423052												0.408406	0.00241815	10	18	19
619	0.347883	0.00619585	13	16	21		0.0579154												0.391842	0.00315274	10	19	19
658	0.33429	0.00757815	13	17	21		0.0715085												0.408374	0.00241939	11	16	19
697	0.3079	0.0136658	13	18	22		0.0978989												0.390925	0.00319876	11	17	19
736	0.294484	0.0163642	13	19	22		0.111315												0.405446	0.00253672	12	14	19
775	0.28715	0.0180395	13	20	23		0.118648												0.391336	0.00317806	12	15	19
814	0.271112	0.0222717	13	21	23		0.134687												0.40349	0.00261795	13	12	19
853	0.254653	0.0275621	13	22	24		0.151146												0.395934	0.00295444	13	13	19
35	0.565283	8.49014e-05	14	1	14	0.384587	-0.180697	0.205538											0.395273	0.00298568	14	10	19
74	0.534666	0.000165964	14	2	15		-0.15008												0.390034	0.00324413	14	11	19
113	0.516106	0.000244269	14	3	15		-0.13152												0.385226	0.0034991	15	8	19
152	0.481991	0.000480224	14	4	16		-0.097404												0.370873	0.00437292	15	9	19
191	0.48928	0.000417103	14	5	16		-0.104693												0.363762	0.00487594	16	6	19
230	0.473772	0.000561705	14	6	17		-0.0891859												0.358133	0.00531101	16	7	19
269	0.444966	0.00131507	14	7	17		-0.0603795												0.353887	0.00566249	17	4	19
308	0.42274	0.00191215	14	8	18		-0.0381534												0.333114	0.00771014	17	5	19
347	0.41113	0.00231352	14	9	18		-0.0265432												0.384527	0.0027112	18	2	19
386	0.395273	0.00298568	14	10	19		-0.0106868												0.33742	0.00723685	18	3	19
425	0.390034	0.00324413	14	11	19		-0.00544748												0.371265	0.00561717	9	22	20
464	0.382184	0.00366971	14	12	20		0.00240268												0.377349	0.00395654	10	20	20
503	0.367186	0.00462745	14	13	20		0.0174006												0.350473	0.00757658	10	21	20
542	0.349672	0.00603233	14	14	21		0.0349146												0.374713	0.00412143	11	18	20
581	0.334182	0.00759025	14	15	21		0.0504048												0.360548	0.00512015	11	19	20
620	0.320806	0.00922464	14	16	22		0.0637808												0.373637	0.00419056	12	16	20
659	0.294217	0.0164227	14	17	22		0.09037												0.357954	0.00532547	12	17	20
698	0.280973	0.0195723	14	18	23		0.103613												0.381504	0.00370885	13	14	20
737	0.273686	0.0215355	14	19	23		0.1109												0.363494	0.00489588	13	15	20
776	0.257543	0.0265556	14	20	24		0.127044												0.382184	0.00366971	14	12	20
815	0.241434	0.0326388	14	21	24		0.143153												0.367186	0.00462745	14	13	20
854	0.23378	0.035967	14	22	25		0.150807												0.367574	0.00460005	15	10	20
36	0.494681	0.000375296	15	1	15	0.343312	-0.151369	0.181105											0.360351	0.00513549	15	11	20
75	0.484114	0.000460994	15	2	16		-0.140802												0.345852	0.00638656	16	8	20
114	0.443785	0.000977184	15	3	16		-0.100473												0.344923	0.00647549	16	9	20
153	0.460591	0.00071893	15	4	17		-0.11728												0.332623	0.0077659	17	6	20
192	0.445295	0.000950928	15	5	17		-0.101983												0.322967	0.00894034	17	7	20
231	0.416673	0.00211321	15	6	18		-0.0733612												0.314663	0.0100789	18	4	20
270	0.394298	0.00303231	15	7	18		-0.0509865												0.317786	0.00963591	18	5	20
309	0.385226	0.0034991	15	8	19		-0.0419139												0.335813	0.00931349	10	22	21
348	0.370873	0.00437292	15	9	19		-0.027561												0.333702	0.00959167	11	20	21
387	0.367574	0.00460005	15	10	20		-0.0242621												0.319414	0.0116836	11	21	21
426	0.360351	0.00513549	15	11	20		-0.0170395												0.34425	0.00654068	12	18	21
465	0.345144	0.0064542	15	12	21		-0.00183253												0.317764	0.0119503	12	19	21
504	0.328348	0.00826716	15	13	21		0.0149639												0.347883	0.00619585	13	16	21
543	0.313516	0.0102463	15	14	22		0.0297958												0.33429	0.00757815	13	17	21
582	0.300708	0.012298	15	15	22		0.0426035												0.349672	0.00603233	14	14	21
621	0.274292	0.0213657	15	16	23		0.06902												0.334182	0.00759025	14	15	21
660	0.261566	0.0252114	15	17	23		0.0817452												0.345144	0.0064542	15	12	21
699	0.254727	0.027536	15	18	24		0.0885849												0.328348	0.00826716	15	13	21
738	0.238675	0.0338035	15	19	24		0.104637												0.3385	0.00712243	16	10	21
777	0.223092	0.0411528	15	20	25		0.120219												0.323149	0.00891671	16	11	21
816	0.216145	0.0448955	15	21	25		0.127167												0.324802	0.00870528	17	8	21
855	0.173184	0.08584	15	22	26		0.170128												0.31947	0.00940455	17	9	21
37	0.448749	0.000893273	16	1	16	0.305964	-0.142785	0.152919											0.309106	0.010914	18	6	21
76	0.397826	0.00217287	16	2	17		-0.0918618												0.312911	0.0103356	18	7	21
115	0.431724	0.00121179	16	3	17		-0.12576												0.311226	0.0130635	11	22	22
154	0.416022	0.00159403	16	4	18		-0.110058												0.304054	0.014394	12	20	22
193	0.386281	0.00344162	16	5	18		-0.0803169												0.296473	0.0159353	12	21	22
232	0.363762	0.00487594	16	6	19		-0.0577974												0.3079	0.0136658	13	18	22
271	0.358133	0.00531101	16	7	19		-0.0521691												0.294484	0.0163642	13	19	22
310	0.345852	0.00638656	16	8	20		-0.0398873												0.320806	0.00922464	14	16	22
349	0.344923	0.00647549	16	9	20		-0.0389588												0.294217	0.0164227	14	17	22
388	0.3385	0.00712243	16	10	21		-0.032536												0.313516	0.0102463	15	14	22
427	0.323149	0.00891671	16	11	21		-0.0171851												0.300708	0.012298	15	15	22
466	0.307196	0.0112155	16	12	22		-0.00123171												0.307196	0.0112155	16	12	22
505	0.29304	0.013702	16	13	22		0.012924												0.29304	0.013702	16	13	22
544	0.280882	0.016236	16	14	23		0.0250825												0.303931	0.0117487	17	10	22
583	0.254743	0.0275304	16	15	23		0.0512215												0.288558	0.01459	17	11	22
622	0.24261	0.0321536	16	16	24		0.0633537												0.307937	0.0110976	18	8	22
661	0.236232	0.0348674	16	17	24		0.0697322												0.291471	0.014007	18	9	22
700	0.220357	0.0425892	16	18	25		0.0856067												0.2804	0.0197204	12	22	23
739	0.205428	0.0513099	16	19	25		0.100537												0.28715	0.0180395	13	20	23
778	0.199213	0.0554208	16	20	26		0.106751												0.271112	0.0222717	13	21	23
817	0.159526	0.100576	16	21	26		0.146438												0.280973	0.0195723	14	18	23
856	0.177064	0.108777	16	22	27		0.1289												0.273686	0.0215355	14	19	23
38	0.342069	0.00535578	17	1	17	0.271631	-0.0704374	0.131128											0.274292	0.0213657	15	16	23
77	0.410139	0.00176355	17	2	18		-0.138508												0.261566	0.0252114	15	17	23
116	0.388555	0.00253651	17	3	18		-0.116924												0.280882	0.016236	16	14	23
155	0.353887	0.00566249	17	4	19		-0.0822556												0.254743	0.0275304	16	15	23
194	0.333114	0.00771014	17	5	19		-0.0614832												0.2751	0.017588	17	12	23
233	0.332623	0.0077659	17	6	20		-0.060992												0.26354	0.0206117	17	13	23
272	0.322967	0.00894034	17	7	20		-0.0513355												0.275442	0.0175052	18	10	23
311	0.324802	0.00870528	17	8	21		-0.0531707												0.262038	0.0210386	18	11	23
350	0.31947	0.00940455	17	9	21		-0.0478384												0.254653	0.0275621	13	22	24
389	0.303931	0.0117487	17	10	22		-0.0323002												0.257543	0.0265556	14	20	24
428	0.288558	0.01459	17	11	22		-0.0169268												0.241434	0.0326388	14	21	24
467	0.2751	0.017588	17	12	23		-0.00346893												0.254727	0.027536	15	18	24
506	0.26354	0.0206117	17	13	23		0.00809105												0.238675	0.0338035	15	19	24
545	0.246063	0.0261187	17	14	24		0.025568												0.24261	0.0321536	16	16	24
584	0.226488	0.0394329	17	15	24		0.0451429												0.236232	0.0348674	16	17	24
623	0.220643	0.0424373	17	16	25		0.0509886												0.246063	0.0261187	17	14	24
662	0.204857	0.051675	17	17	25		0.0667746												0.226488	0.0394329	17	15	24
701	0.190447	0.0617607	17	18	26		0.0811841												0.250615	0.0245648	18	12	24
740	0.184956	0.0660822	17	19	26		0.0866754												0.225383	0.0399853	18	13	24
779	0.147345	0.115814	17	20	27		0.124286												0.23378	0.035967	14	22	25
818	0.14114	0.124442	17	21	27		0.130491												0.223092	0.0411528	15	20	25
857	0.155193	0.130373	17	22	28		0.116439												0.216145	0.0448955	15	21	25
39	0.433215	0.00118023	18	1	18	0.250793	-0.182422	0.156319											0.220357	0.0425892	16	18	25
78	0.384527	0.0027112	18	2	19		-0.133734												0.205428	0.0513099	16	19	25
117	0.33742	0.00723685	18	3	19		-0.0866271												0.220643	0.0424373	17	16	25
156	0.314663	0.0100789	18	4	20		-0.0638696												0.204857	0.051675	17	17	25
195	0.317786	0.00963591	18	5	20		-0.0669923												0.221036	0.0364548	18	14	25
234	0.309106	0.010914	18	6	21		-0.0583124												0.208497	0.0493886	18	15	25
273	0.312911	0.0103356	18	7	21		-0.0621178												0.173184	0.08584	15	22	26
312	0.307937	0.0110976	18	8	22		-0.0571435												0.199213	0.0554208	16	20	26
351	0.291471	0.014007	18	9	22		-0.0406779												0.159526	0.100576	16	21	26
390	0.275442	0.0175052	18	10	23		-0.0246489												0.190447	0.0617607	17	18	26
429	0.262038	0.0210386	18	11	23		-0.0112442												0.184956	0.0660822	17	19	26
468	0.250615	0.0245648	18	12	24		0.000178201												0.192614	0.0601316	18	16	26
507	0.225383	0.0399853	18	13	24		0.0254108												0.178391	0.0716339	18	17	26
546	0.221036	0.0364548	18	14	25		0.0297576												0.177064	0.108777	16	22	27
585	0.208497	0.0493886	18	15	25		0.0422964												0.147345	0.115814	17	20	27
624	0.192614	0.0601316	18	16	26		0.0581793												0.14114	0.124442	17	21	27
663	0.178391	0.0716339	18	17	26		0.0724027												0.173388	0.0761655	18	18	27
702	0.173388	0.0761655	18	18	27		0.0774049												0.137708	0.12949	18	19	27
741	0.137708	0.12949	18	19	27		0.113085												0.155193	0.130373	17	22	28
780	0.131925	0.138472	18	20	28		0.118869												0.131925	0.138472	18	20	28
819	0.128276	0.144463	18	21	28		0.122518												0.128276	0.144463	18	21	28
858	0.123105	0.153413	18	22	29		0.127688												0.123105	0.153413	18	22	29

### Sheet: Pos. WWTP3
Date	Positives	Day	accumulative	Sample day	Criterio 3	Día	Acum semana	D = 0 - S = 1	D = 1 - S = 1	D = 2 - S = 1	D = 0 - S = 2	D = 1 - S = 2	D = 2 - S = 2	D = 0 - S = 3	D = 1 - S = 3	D = 2 - S = 3
2020-12-01	62					1
2020-12-02	47					2
2020-12-03	34	#N/A				3
2020-12-04	69					4
2020-12-05	38					5
2020-12-06	8					6
2020-12-07	29					7	287
2020-12-08	23					1
2020-12-09	68					2
2020-12-10	76					3
2020-12-11	40	#N/A	#N/A	#N/A	#N/A	4
2020-12-12	36					5
2020-12-13	6					6
2020-12-14	79					7	328
2020-12-15	43					1
2020-12-16	57					2
2020-12-17	75					3
2020-12-18	52	#N/A	#N/A	#N/A	#N/A	4
2020-12-19	45					5
2020-12-20	14					6
2020-12-21	90					7	376
2020-12-22	59	#N/A	#N/A	#N/A	#N/A	1
2020-12-23	89					2
2020-12-24	47					3
2020-12-25	16					4
2020-12-26	56					5
2020-12-27	24					6
2020-12-28	89					7	380
2020-12-29	123					1
2020-12-30	147	2020-12-30	#REF!	#REF!	#REF!	2		502	616	850	926	1118	1466	1263	1542	1968	76	40	36	6	79	43	57	75	52	45	14	90	59	89	47	16	56	24	89	123	147	86	11	112	21	158	124	104	131	173	94	23	144	147	138	121	130	75	51	116	76	42	85	122	100	132	127	97	59	104	149	148	136	63	72	80	113	212	270	233	97	123	133	179	282	228	235	304	267	117	167	291	285	259	251	205	126	192	152	82	121	128	179	175	184	172	111	149	163	238	195	152	119	96	169	236	359	356	244	209	144	291	303	386	359	408	398	290	261	314	429	406	389	326	256	267	318	158	161	164	185	254	227	229	186	201	208	252	285	211	208	143	185	292	383	445	367	356	230	302	415	407	517	532	502	421	434	408	452	550	536	464	377	397	393	456	237	204	221	260	306	272	243	276	260	297	299	301	267	232	232	308	439	469	456	479	377	388	426	519	538	690	626	525	565	581	546	573	680	611	515	518	523	531	588	280	261	296	312	351	286	333	335	349	344	315	357	291	321	355	455	525	480	568	500	535	512	530	650	711	784	649	669	712	719	667	703	755	662	656	644	661	663	716	337	336	348	357	365	376	392	424	396	360	371	381	380	444	502	541	536	592	589	658	659	616	661	823	805	807	793	816	850	840	797	778	806	803	782	782	793	791	780	412	388	393	371	455	435	481	471	412	416	395	470	503	591	588	552	648	613	747	782	763	747	834	917	828	951	940	954	971	970	872	829	947	929	920	914	921	855	808	464	433	407	461	514	524	528	487	468	440	484	593	650	677	599	664	669	771	871	886	894	920	928	940	972	1098	1078	1075	1101	1045	923	970	1073	1067	1052	1042	985	883	915	509	447	497	520	603	571	544	543	492	529	607	740	736	688	711	685	827	895	975	1017	1067	1014	951	1084	1119	1236	1199	1205	1176	1096	1064	1096	1211	1199	1180	1106	1013	990	1079	523	537	556	609	650	587	600	567	581	652	754	826	747	800	732	843	951	999	1106	1190	1161	1037	1095	1231	1257	1357	1329	1280	1227	1237	1190	1234	1343	1327	1244	1134	1120	1154	1263	613	596	645	656	666	643	624	656	704	799	840	837	859	821	890	967	1055	1130	1279	1284	1184	1181	1242	1369	1378	1487	1404	1331	1368	1363	1328	1366	1471	1391	1272	1241	1284	1338	1356	672	685	692	672	722	667	713	779	851	885	851	949	880	979	1014	1071	1186	1303	1373	1307	1328	1328	1380	1490	1508	1562	1455	1472	1494	1501	1460	1494	1535	1419	1379	1405	1468	1431	1470	761	732	708	728	746	756	836	926	937	896	963	970	1038	1103	1118	1202	1359	1397	1396	1451	1475	1466	1501	1620	1583	1613	1596	1598	1632	1633	1588	1558	1563	1526	1543	1589	1561	1545	1571	808	748	764	752	835	879	983	1012	948	1008	984	1128	1162	1207	1249	1375	1453	1420	1540	1598	1613	1587	1631	1695	1634	1754	1722	1736	1764	1761	1652	1586	1670	1690	1727	1682	1675	1646	1614	824	804	788	841	958	1026	1069	1023	1060	1029	1142	1252	1266	1338	1422	1469	1476	1564	1687	1736	1734	1717	1706	1746	1775	1880	1860	1868	1892	1825	1680	1693	1834	1874	1820	1796	1776	1689	1709	880	828	877	964	1105	1112	1080	1135	1081	1187	1266	1356	1397	1511	1516	1492	1620	1711	1825	1857	1864	1792	1757	1887	1901	2018	1992	1996	1956	1853	1787	1857	2018	1967	1934	1897	1819	1784	1797	904	917	1000	1111	1191	1123	1192	1156	1239	1311	1370	1487	1570	1605	1539	1636	1767	1849	1946	1987	1939	1843	1898	2013	2039	2150	2120	2060	1984	1960	1951	2041	2111	2081	2035	1940	1914	1872	1890	993	1040	1147	1197	1202	1235	1213	1314	1363	1415	1501	1660	1664	1628	1683	1783	1905	1970	2076	2062	1990	1984	2024	2151	2171	2278	2184	2088	2091	2124	2135	2134	2225	2182	2078	2035	2002	1965	2013	1116	1187	1233	1208	1314	1256	1371	1438	1467	1546	1674	1754	1687	1772	1830	1921	2026	2100	2151	2113	2131	2110	2162	2283	2299	2342	2212	2195	2255	2308	2228	2248	2326	2225	2173	2123	2095	2088	2111	1263	1273	1244	1320	1335	1414	1495	1542	1598	1719	1768	1777	1831	1919	1968	2042	2156	2175	2202	2254	2257	2248	2294	2411	2363	2370	2319	2359	2439	2401	2342	2349	2369	2320	2261	2216	2218	2186	2163	1349	1284	1356	1341	1493	1538	1599	1673	1771	1813	1791	1921	1978	2057	2089	2172	2231	2226	2343	2380	2395	2380	2422	2475	2391	2477	2483	2543	2532	2515	2443	2392	2464	2408	2354	2339	2316	2238	2183
2020-12-31	86					3
2021-01-01	11					4
2021-01-02	112					5
2021-01-03	21					6
2021-01-04	158					7	658
2021-01-05	124	2021-01-05	#REF!	#REF!	#REF!	1		659	816	782	1103	1475	1598	1495	1919	2257	57	75	52	45	14	90	59	89	47	16	56	24	89	123	147	86	11	112	21	158	124	104	131	173	94	23	144	147	138	121	130	75	51	141	126	138	132	128	64	132	127	97	59	104	149	148	136	63	72	80	113	212	270	233	97	123	133	179	282	228	235	304	267	117	167	291	285	259	251	205	126	192	267	264	270	260	192	92	184	172	111	149	163	238	195	152	119	96	169	236	359	356	244	209	144	291	303	386	359	408	398	290	261	314	429	406	389	326	256	267	318	405	396	398	324	220	199	229	186	201	208	252	285	211	208	143	185	292	383	445	367	356	230	302	415	407	517	532	502	421	434	408	452	550	536	464	377	397	393	456	537	524	462	352	327	363	243	276	260	297	299	301	267	232	232	308	439	469	456	479	377	388	426	519	538	690	626	525	565	581	546	573	680	611	515	518	523	531	588	665	588	490	459	491	547	333	335	349	344	315	357	291	321	355	455	525	480	568	500	535	512	530	650	711	784	649	669	712	719	667	703	755	662	656	644	661	663	716	729	616	597	623	675	640	392	424	396	360	371	381	380	444	502	541	536	592	589	658	659	616	661	823	805	807	793	816	850	840	797	778	806	803	782	782	793	791	780	757	723	761	807	768	754	481	471	412	416	395	470	503	591	588	552	648	613	747	782	763	747	834	917	828	951	940	954	971	970	872	829	947	929	920	914	921	855	808	864	887	945	900	882	855	528	487	468	440	484	593	650	677	599	664	669	771	871	886	894	920	928	940	972	1098	1078	1075	1101	1045	923	970	1073	1067	1052	1042	985	883	915	1028	1071	1038	1014	983	898	544	543	492	529	607	740	736	688	711	685	827	895	975	1017	1067	1014	951	1084	1119	1236	1199	1205	1176	1096	1064	1096	1211	1199	1180	1106	1013	990	1079	1212	1164	1152	1115	1026	993	600	567	581	652	754	826	747	800	732	843	951	999	1106	1190	1161	1037	1095	1231	1257	1357	1329	1280	1227	1237	1190	1234	1343	1327	1244	1134	1120	1154	1263	1305	1278	1253	1158	1121	1081	624	656	704	799	840	837	859	821	890	967	1055	1130	1279	1284	1184	1181	1242	1369	1378	1487	1404	1331	1368	1363	1328	1366	1471	1391	1272	1241	1284	1338	1356	1419	1379	1296	1253	1209	1174	713	779	851	885	851	949	880	979	1014	1071	1186	1303	1373	1307	1328	1328	1380	1490	1508	1562	1455	1472	1494	1501	1460	1494	1535	1419	1379	1405	1468	1431	1470	1520	1422	1391	1341	1302	1297	836	926	937	896	963	970	1038	1103	1118	1202	1359	1397	1396	1451	1475	1466	1501	1620	1583	1613	1596	1598	1632	1633	1588	1558	1563	1526	1543	1589	1561	1545	1571	1563	1517	1479	1434	1425	1395	983	1012	948	1008	984	1128	1162	1207	1249	1375	1453	1420	1540	1598	1613	1587	1631	1695	1634	1754	1722	1736	1764	1761	1652	1586	1670	1690	1727	1682	1675	1646	1614	1658	1605	1572	1557	1523	1447	1069	1023	1060	1029	1142	1252	1266	1338	1422	1469	1476	1564	1687	1736	1734	1717	1706	1746	1775	1880	1860	1868	1892	1825	1680	1693	1834	1874	1820	1796	1776	1689	1709	1746	1698	1695	1655	1575	1467	1080	1135	1081	1187	1266	1356	1397	1511	1516	1492	1620	1711	1825	1857	1864	1792	1757	1887	1901	2018	1992	1996	1956	1853	1787	1857	2018	1967	1934	1897	1819	1784	1797	1839	1821	1793	1707	1595	1558	1192	1156	1239	1311	1370	1487	1570	1605	1539	1636	1767	1849	1946	1987	1939	1843	1898	2013	2039	2150	2120	2060	1984	1960	1951	2041	2111	2081	2035	1940	1914	1872	1890	1962	1919	1845	1727	1686	1641	1213	1314	1363	1415	1501	1660	1664	1628	1683	1783	1905	1970	2076	2062	1990	1984	2024	2151	2171	2278	2184	2088	2091	2124	2135	2134	2225	2182	2078	2035	2002	1965	2013	2060	1971	1865	1818	1769	1731	1371	1438	1467	1546	1674	1754	1687	1772	1830	1921	2026	2100	2151	2113	2131	2110	2162	2283	2299	2342	2212	2195	2255	2308	2228	2248	2326	2225	2173	2123	2095	2088	2111	2112	1991	1956	1901	1859	1790	1495	1542	1598	1719	1768	1777	1831	1919	1968	2042	2156	2175	2202	2254	2257	2248	2294	2411	2363	2370	2319	2359	2439	2401	2342	2349	2369	2320	2261	2216	2218	2186	2163	2132	2082	2039	1991	1918	1878	1599	1673	1771	1813	1791	1921	1978	2057	2089	2172	2231	2226	2343	2380	2395	2380	2422	2475	2391	2477	2483	2543	2532	2515	2443	2392	2464	2408	2354	2339	2316	2238	2183	2223	2165	2129	2050	2006	1933
2021-01-06	104					2
2021-01-07	131					3
2021-01-08	173					4
2021-01-09	94					5
2021-01-10	23					6
2021-01-11	144					7	793
2021-01-12	147	2021-01-12	#REF!	#REF!	#REF!	1		816	782	761	1475	1598	1543	1919	2257	2359	89	47	16	56	24	89	123	147	86	11	112	21	158	124	104	131	173	94	23	144	147	138	121	130	75	51	141	126	138	132	128	64	28	107	164	184	93	114	101	136	63	72	80	113	212	270	233	97	123	133	179	282	228	235	304	267	117	167	291	285	259	251	205	126	192	267	264	270	260	192	92	135	271	348	277	207	215	144	152	119	96	169	236	359	356	244	209	144	291	303	386	359	408	398	290	261	314	429	406	389	326	256	267	318	405	396	398	324	220	199	299	455	441	391	308	258	239	208	143	185	292	383	445	367	356	230	302	415	407	517	532	502	421	434	408	452	550	536	464	377	397	393	456	537	524	462	352	327	363	483	548	555	492	351	353	327	232	232	308	439	469	456	479	377	388	426	519	538	690	626	525	565	581	546	573	680	611	515	518	523	531	588	665	588	490	459	491	547	576	662	656	535	446	441	420	321	355	455	525	480	568	500	535	512	530	650	711	784	649	669	712	719	667	703	755	662	656	644	661	663	716	729	616	597	623	675	640	690	763	699	630	534	534	543	444	502	541	536	592	589	658	659	616	661	823	805	807	793	816	850	840	797	778	806	803	782	782	793	791	780	757	723	761	807	768	754	791	806	794	718	627	657	641	591	588	552	648	613	747	782	763	747	834	917	828	951	940	954	971	970	872	829	947	929	920	914	921	855	808	864	887	945	900	882	855	834	901	882	811	750	755	693	677	599	664	669	771	871	886	894	920	928	940	972	1098	1078	1075	1101	1045	923	970	1073	1067	1052	1042	985	883	915	1028	1071	1038	1014	983	898	929	989	975	934	848	807	713	688	711	685	827	895	975	1017	1067	1014	951	1084	1119	1236	1199	1205	1176	1096	1064	1096	1211	1199	1180	1106	1013	990	1079	1212	1164	1152	1115	1026	993	1017	1082	1098	1032	900	827	804	800	732	843	951	999	1106	1190	1161	1037	1095	1231	1257	1357	1329	1280	1227	1237	1190	1234	1343	1327	1244	1134	1120	1154	1263	1305	1278	1253	1158	1121	1081	1110	1205	1196	1084	920	918	887	821	890	967	1055	1130	1279	1284	1184	1181	1242	1369	1378	1487	1404	1331	1368	1363	1328	1366	1471	1391	1272	1241	1284	1338	1356	1419	1379	1296	1253	1209	1174	1233	1303	1248	1104	1011	1001	977	979	1014	1071	1186	1303	1373	1307	1328	1328	1380	1490	1508	1562	1455	1472	1494	1501	1460	1494	1535	1419	1379	1405	1468	1431	1470	1520	1422	1391	1341	1302	1297	1331	1355	1268	1195	1094	1091	1036	1103	1118	1202	1359	1397	1396	1451	1475	1466	1501	1620	1583	1613	1596	1598	1632	1633	1588	1558	1563	1526	1543	1589	1561	1545	1571	1563	1517	1479	1434	1425	1395	1383	1375	1359	1278	1184	1150	1124	1207	1249	1375	1453	1420	1540	1598	1613	1587	1631	1695	1634	1754	1722	1736	1764	1761	1652	1586	1670	1690	1727	1682	1675	1646	1614	1658	1605	1572	1557	1523	1447	1403	1466	1442	1368	1243	1238	1179	1338	1422	1469	1476	1564	1687	1736	1734	1717	1706	1746	1775	1880	1860	1868	1892	1825	1680	1693	1834	1874	1820	1796	1776	1689	1709	1746	1698	1695	1655	1575	1467	1494	1549	1532	1427	1331	1293	1211	1511	1516	1492	1620	1711	1825	1857	1864	1792	1757	1887	1901	2018	1992	1996	1956	1853	1787	1857	2018	1967	1934	1897	1819	1784	1797	1839	1821	1793	1707	1595	1558	1577	1639	1591	1515	1386	1325	1270	1605	1539	1636	1767	1849	1946	1987	1939	1843	1898	2013	2039	2150	2120	2060	1984	1960	1951	2041	2111	2081	2035	1940	1914	1872	1890	1962	1919	1845	1727	1686	1641	1667	1698	1679	1570	1418	1384	1288	1628	1683	1783	1905	1970	2076	2062	1990	1984	2024	2151	2171	2278	2184	2088	2091	2124	2135	2134	2225	2182	2078	2035	2002	1965	2013	2060	1971	1865	1818	1769	1731	1726	1786	1734	1602	1477	1402	1393	1772	1830	1921	2026	2100	2151	2113	2131	2110	2162	2283	2299	2342	2212	2195	2255	2308	2228	2248	2326	2225	2173	2123	2095	2088	2111	2112	1991	1956	1901	1859	1790	1814	1841	1766	1661	1495	1507	1459	1919	1968	2042	2156	2175	2202	2254	2257	2248	2294	2411	2363	2370	2319	2359	2439	2401	2342	2349	2369	2320	2261	2216	2218	2186	2163	2132	2082	2039	1991	1918	1878	1869	1873	1825	1679	1600	1573	1556	2057	2089	2172	2231	2226	2343	2380	2395	2380	2422	2475	2391	2477	2483	2543	2532	2515	2443	2392	2464	2408	2354	2339	2316	2238	2183	2223	2165	2129	2050	2006	1933	1901	1932	1843	1784	1666	1670	1623
2021-01-13	138					2
2021-01-14	121					3
2021-01-15	130					4
2021-01-16	75					5
2021-01-17	51					6
2021-01-18	141					7	803
2021-01-19	126	2021-01-19	#REF!	#REF!	#REF!	1		782	761	718	1598	1543	1479	2257	2359	2261	147	86	11	112	21	158	124	104	131	173	94	23	144	147	138	121	130	75	51	141	126	138	132	128	64	28	107	164	184	93	114	101	43	95	88	93	123	98	52	233	97	123	133	179	282	228	235	304	267	117	167	291	285	259	251	205	126	192	267	264	270	260	192	92	135	271	348	277	207	215	144	138	183	181	216	221	150	72	244	209	144	291	303	386	359	408	398	290	261	314	429	406	389	326	256	267	318	405	396	398	324	220	199	299	455	441	391	308	258	239	226	276	304	314	273	170	163	356	230	302	415	407	517	532	502	421	434	408	452	550	536	464	377	397	393	456	537	524	462	352	327	363	483	548	555	492	351	353	327	319	399	402	366	293	261	246	377	388	426	519	538	690	626	525	565	581	546	573	680	611	515	518	523	531	588	665	588	490	459	491	547	576	662	656	535	446	441	420	442	497	454	386	384	344	336	535	512	530	650	711	784	649	669	712	719	667	703	755	662	656	644	661	663	716	729	616	597	623	675	640	690	763	699	630	534	534	543	540	549	474	477	467	434	395	659	616	661	823	805	807	793	816	850	840	797	778	806	803	782	782	793	791	780	757	723	761	807	768	754	791	806	794	718	627	657	641	592	569	565	560	557	493	483	763	747	834	917	828	951	940	954	971	970	872	829	947	929	920	914	921	855	808	864	887	945	900	882	855	834	901	882	811	750	755	693	612	660	648	650	616	581	538	894	920	928	940	972	1098	1078	1075	1101	1045	923	970	1073	1067	1052	1042	985	883	915	1028	1071	1038	1014	983	898	929	989	975	934	848	807	713	703	743	738	709	704	636	570	1067	1014	951	1084	1119	1236	1199	1205	1176	1096	1064	1096	1211	1199	1180	1106	1013	990	1079	1212	1164	1152	1115	1026	993	1017	1082	1098	1032	900	827	804	786	833	797	797	759	668	629	1161	1037	1095	1231	1257	1357	1329	1280	1227	1237	1190	1234	1343	1327	1244	1134	1120	1154	1263	1305	1278	1253	1158	1121	1081	1110	1205	1196	1084	920	918	887	876	892	885	852	791	727	647	1184	1181	1242	1369	1378	1487	1404	1331	1368	1363	1328	1366	1471	1391	1272	1241	1284	1338	1356	1419	1379	1296	1253	1209	1174	1233	1303	1248	1104	1011	1001	977	935	980	940	884	850	745	752	1328	1328	1380	1490	1508	1562	1455	1472	1494	1501	1460	1494	1535	1419	1379	1405	1468	1431	1470	1520	1422	1391	1341	1302	1297	1331	1355	1268	1195	1094	1091	1036	1023	1035	972	943	868	850	818	1475	1466	1501	1620	1583	1613	1596	1598	1632	1633	1588	1558	1563	1526	1543	1589	1561	1545	1571	1563	1517	1479	1434	1425	1395	1383	1375	1359	1278	1184	1150	1124	1078	1067	1031	961	973	916	915	1613	1587	1631	1695	1634	1754	1722	1736	1764	1761	1652	1586	1670	1690	1727	1682	1675	1646	1614	1658	1605	1572	1557	1523	1447	1403	1466	1442	1368	1243	1238	1179	1110	1126	1049	1066	1039	1013	982	1734	1717	1706	1746	1775	1880	1860	1868	1892	1825	1680	1693	1834	1874	1820	1796	1776	1689	1709	1746	1698	1695	1655	1575	1467	1494	1549	1532	1427	1331	1293	1211	1169	1144	1154	1132	1136	1080	1004	1864	1792	1757	1887	1901	2018	1992	1996	1956	1853	1787	1857	2018	1967	1934	1897	1819	1784	1797	1839	1821	1793	1707	1595	1558	1577	1639	1591	1515	1386	1325	1270	1187	1249	1220	1229	1203	1102	1084	1939	1843	1898	2013	2039	2150	2120	2060	1984	1960	1951	2041	2111	2081	2035	1940	1914	1872	1890	1962	1919	1845	1727	1686	1641	1667	1698	1679	1570	1418	1384	1288	1292	1315	1317	1296	1225	1182	1154	1990	1984	2024	2151	2171	2278	2184	2088	2091	2124	2135	2134	2225	2182	2078	2035	2002	1965	2013	2060	1971	1865	1818	1769	1731	1726	1786	1734	1602	1477	1402	1393	1358	1412	1384	1318	1305	1252	1213	2131	2110	2162	2283	2299	2342	2212	2195	2255	2308	2228	2248	2326	2225	2173	2123	2095	2088	2111	2112	1991	1956	1901	1859	1790	1814	1841	1766	1661	1495	1507	1459	1455	1479	1406	1398	1375	1311	1298	2257	2248	2294	2411	2363	2370	2319	2359	2439	2401	2342	2349	2369	2320	2261	2216	2218	2186	2163	2132	2082	2039	1991	1918	1878	1869	1873	1825	1679	1600	1573	1556	1522	1501	1486	1468	1434	1396	1368	2395	2380	2422	2475	2391	2477	2483	2543	2532	2515	2443	2392	2464	2408	2354	2339	2316	2238	2183	2223	2165	2129	2050	2006	1933	1901	1932	1843	1784	1666	1670	1623	1544	1581	1556	1527	1519	1466	1467
2021-01-20	138					2
2021-01-21	132					3
2021-01-22	128					4
2021-01-23	64					5
2021-01-24	28					6
2021-01-25	107					7	723
2021-01-26	164	2021-01-26	#REF!	#REF!	#REF!	1		761	718	560	1543	1479	1278	2359	2261	2039	104	131	173	94	23	144	147	138	121	130	75	51	141	126	138	132	128	64	28	107	164	184	93	114	101	43	95	88	93	123	98	52	20	91	83	90	59	88	55	235	304	267	117	167	291	285	259	251	205	126	192	267	264	270	260	192	92	135	271	348	277	207	215	144	138	183	181	216	221	150	72	111	174	173	149	147	143	87	408	398	290	261	314	429	406	389	326	256	267	318	405	396	398	324	220	199	299	455	441	391	308	258	239	226	276	304	314	273	170	163	194	264	232	237	202	175	146	502	421	434	408	452	550	536	464	377	397	393	456	537	524	462	352	327	363	483	548	555	492	351	353	327	319	399	402	366	293	261	246	284	323	320	292	234	234	164	525	565	581	546	573	680	611	515	518	523	531	588	665	588	490	459	491	547	576	662	656	535	446	441	420	442	497	454	386	384	344	336	343	411	375	324	293	252	269	669	712	719	667	703	755	662	656	644	661	663	716	729	616	597	623	675	640	690	763	699	630	534	534	543	540	549	474	477	467	434	395	431	466	407	383	311	357	335	816	850	840	797	778	806	803	782	782	793	791	780	757	723	761	807	768	754	791	806	794	718	627	657	641	592	569	565	560	557	493	483	486	498	466	401	416	423	432	954	971	970	872	829	947	929	920	914	921	855	808	864	887	945	900	882	855	834	901	882	811	750	755	693	612	660	648	650	616	581	538	518	557	484	506	482	520	499	1075	1101	1045	923	970	1073	1067	1052	1042	985	883	915	1028	1071	1038	1014	983	898	929	989	975	934	848	807	713	703	743	738	709	704	636	570	577	575	589	572	579	587	521	1205	1176	1096	1064	1096	1211	1199	1180	1106	1013	990	1079	1212	1164	1152	1115	1026	993	1017	1082	1098	1032	900	827	804	786	833	797	797	759	668	629	595	680	655	669	646	609	601	1280	1227	1237	1190	1234	1343	1327	1244	1134	1120	1154	1263	1305	1278	1253	1158	1121	1081	1110	1205	1196	1084	920	918	887	876	892	885	852	791	727	647	700	746	752	736	668	689	671	1331	1368	1363	1328	1366	1471	1391	1272	1241	1284	1338	1356	1419	1379	1296	1253	1209	1174	1233	1303	1248	1104	1011	1001	977	935	980	940	884	850	745	752	766	843	819	758	748	759	730	1472	1494	1501	1460	1494	1535	1419	1379	1405	1468	1431	1470	1520	1422	1391	1341	1302	1297	1331	1355	1268	1195	1094	1091	1036	1023	1035	972	943	868	850	818	863	910	841	838	818	818	815	1598	1632	1633	1588	1558	1563	1526	1543	1589	1561	1545	1571	1563	1517	1479	1434	1425	1395	1383	1375	1359	1278	1184	1150	1124	1078	1067	1031	961	973	916	915	930	932	921	908	877	903	885	1736	1764	1761	1652	1586	1670	1690	1727	1682	1675	1646	1614	1658	1605	1572	1557	1523	1447	1403	1466	1442	1368	1243	1238	1179	1110	1126	1049	1066	1039	1013	982	952	1012	991	967	962	973	984	1868	1892	1825	1680	1693	1834	1874	1820	1796	1776	1689	1709	1746	1698	1695	1655	1575	1467	1494	1549	1532	1427	1331	1293	1211	1169	1144	1154	1132	1136	1080	1004	1032	1082	1050	1052	1032	1072	1004	1996	1956	1853	1787	1857	2018	1967	1934	1897	1819	1784	1797	1839	1821	1793	1707	1595	1558	1577	1639	1591	1515	1386	1325	1270	1187	1249	1220	1229	1203	1102	1084	1102	1141	1135	1122	1131	1092	1071	2060	1984	1960	1951	2041	2111	2081	2035	1940	1914	1872	1890	1962	1919	1845	1727	1686	1641	1667	1698	1679	1570	1418	1384	1288	1292	1315	1317	1296	1225	1182	1154	1161	1226	1205	1221	1151	1159	1170	2088	2091	2124	2135	2134	2225	2182	2078	2035	2002	1965	2013	2060	1971	1865	1818	1769	1731	1726	1786	1734	1602	1477	1402	1393	1358	1412	1384	1318	1305	1252	1213	1246	1296	1304	1241	1218	1258	1274	2195	2255	2308	2228	2248	2326	2225	2173	2123	2095	2088	2111	2112	1991	1956	1901	1859	1790	1814	1841	1766	1661	1495	1507	1459	1455	1479	1406	1398	1375	1311	1298	1316	1395	1324	1308	1317	1362	1339	2359	2439	2401	2342	2349	2369	2320	2261	2216	2218	2186	2163	2132	2082	2039	1991	1918	1878	1869	1873	1825	1679	1600	1573	1556	1522	1501	1486	1468	1434	1396	1368	1415	1415	1391	1407	1421	1427	1437	2543	2532	2515	2443	2392	2464	2408	2354	2339	2316	2238	2183	2223	2165	2129	2050	2006	1933	1901	1932	1843	1784	1666	1670	1623	1544	1581	1556	1527	1519	1466	1467	1435	1482	1490	1511	1486	1525	1509
2021-01-27	184					2
2021-01-28	93					3
2021-01-29	114					4
2021-01-30	101					5
2021-01-31	43					6
2021-02-01	95					7	794
2021-02-02	88	2021-02-02	#REF!	#REF!	#REF!	1		718	560	401	1479	1278	961	2261	2039	1679	138	121	130	75	51	141	126	138	132	128	64	28	107	164	184	93	114	101	43	95	88	93	123	98	52	20	91	83	90	59	88	55	32	59	18	105	66	97	67	259	251	205	126	192	267	264	270	260	192	92	135	271	348	277	207	215	144	138	183	181	216	221	150	72	111	174	173	149	147	143	87	91	77	123	171	163	164	89	389	326	256	267	318	405	396	398	324	220	199	299	455	441	391	308	258	239	226	276	304	314	273	170	163	194	264	232	237	202	175	146	109	182	189	268	230	186	169	464	377	397	393	456	537	524	462	352	327	363	483	548	555	492	351	353	327	319	399	402	366	293	261	246	284	323	320	292	234	234	164	214	248	286	335	252	266	239	515	518	523	531	588	665	588	490	459	491	547	576	662	656	535	446	441	420	442	497	454	386	384	344	336	343	411	375	324	293	252	269	280	345	353	357	332	336	298	656	644	661	663	716	729	616	597	623	675	640	690	763	699	630	534	534	543	540	549	474	477	467	434	395	431	466	407	383	311	357	335	377	412	375	437	402	395	383	782	782	793	791	780	757	723	761	807	768	754	791	806	794	718	627	657	641	592	569	565	560	557	493	483	486	498	466	401	416	423	432	444	434	455	507	461	480	453	920	914	921	855	808	864	887	945	900	882	855	834	901	882	811	750	755	693	612	660	648	650	616	581	538	518	557	484	506	482	520	499	466	514	525	566	546	550	552	1052	1042	985	883	915	1028	1071	1038	1014	983	898	929	989	975	934	848	807	713	703	743	738	709	704	636	570	577	575	589	572	579	587	521	546	584	584	651	616	649	572	1180	1106	1013	990	1079	1212	1164	1152	1115	1026	993	1017	1082	1098	1032	900	827	804	786	833	797	797	759	668	629	595	680	655	669	646	609	601	616	643	669	721	715	669	639	1244	1134	1120	1154	1263	1305	1278	1253	1158	1121	1081	1110	1205	1196	1084	920	918	887	876	892	885	852	791	727	647	700	746	752	736	668	689	671	675	728	739	820	735	736	738	1272	1241	1284	1338	1356	1419	1379	1296	1253	1209	1174	1233	1303	1248	1104	1011	1001	977	935	980	940	884	850	745	752	766	843	819	758	748	759	730	760	798	838	840	802	835	842	1379	1405	1468	1431	1470	1520	1422	1391	1341	1302	1297	1331	1355	1268	1195	1094	1091	1036	1023	1035	972	943	868	850	818	863	910	841	838	818	818	815	830	897	858	907	901	939	907	1543	1589	1561	1545	1571	1563	1517	1479	1434	1425	1395	1383	1375	1359	1278	1184	1150	1124	1078	1067	1031	961	973	916	915	930	932	921	908	877	903	885	929	917	925	1006	1005	1004	1005	1727	1682	1675	1646	1614	1658	1605	1572	1557	1523	1447	1403	1466	1442	1368	1243	1238	1179	1110	1126	1049	1066	1039	1013	982	952	1012	991	967	962	973	984	949	984	1024	1110	1070	1102	1077	1820	1796	1776	1689	1709	1746	1698	1695	1655	1575	1467	1494	1549	1532	1427	1331	1293	1211	1169	1144	1154	1132	1136	1080	1004	1032	1082	1050	1052	1032	1072	1004	1016	1083	1128	1175	1168	1174	1110	1934	1897	1819	1784	1797	1839	1821	1793	1707	1595	1558	1577	1639	1591	1515	1386	1325	1270	1187	1249	1220	1229	1203	1102	1084	1102	1141	1135	1122	1131	1092	1071	1115	1187	1193	1273	1240	1207	1192	2035	1940	1914	1872	1890	1962	1919	1845	1727	1686	1641	1667	1698	1679	1570	1418	1384	1288	1292	1315	1317	1296	1225	1182	1154	1161	1226	1205	1221	1151	1159	1170	1219	1252	1291	1345	1273	1289	1269	2078	2035	2002	1965	2013	2060	1971	1865	1818	1769	1731	1726	1786	1734	1602	1477	1402	1393	1358	1412	1384	1318	1305	1252	1213	1246	1296	1304	1241	1218	1258	1274	1284	1350	1363	1378	1355	1366	1355	2173	2123	2095	2088	2111	2112	1991	1956	1901	1859	1790	1814	1841	1766	1661	1495	1507	1459	1455	1479	1406	1398	1375	1311	1298	1316	1395	1324	1308	1317	1362	1339	1382	1422	1396	1460	1432	1452	1404	2261	2216	2218	2186	2163	2132	2082	2039	1991	1918	1878	1869	1873	1825	1679	1600	1573	1556	1522	1501	1486	1468	1434	1396	1368	1415	1415	1391	1407	1421	1427	1437	1454	1455	1478	1537	1518	1501	1489	2354	2339	2316	2238	2183	2223	2165	2129	2050	2006	1933	1901	1932	1843	1784	1666	1670	1623	1544	1581	1556	1527	1519	1466	1467	1435	1482	1490	1511	1486	1525	1509	1487	1537	1555	1623	1567	1586	1573
2021-02-03	93					2
2021-02-04	123					3
2021-02-05	98					4
2021-02-06	52					5
2021-02-07	20					6
2021-02-08	91					7	565
2021-02-09	83	2021-02-09	#REF!	#REF!	#REF!	1		560	401	507	1278	961	908	2039	1679	1468	138	132	128	64	28	107	164	184	93	114	101	43	95	88	93	123	98	52	20	91	83	90	59	88	55	32	59	18	105	66	97	67	22	80	70	59	85	70	99	270	260	192	92	135	271	348	277	207	215	144	138	183	181	216	221	150	72	111	174	173	149	147	143	87	91	77	123	171	163	164	89	102	150	129	144	155	169	119	398	324	220	199	299	455	441	391	308	258	239	226	276	304	314	273	170	163	194	264	232	237	202	175	146	109	182	189	268	230	186	169	172	209	214	214	254	189	186	462	352	327	363	483	548	555	492	351	353	327	319	399	402	366	293	261	246	284	323	320	292	234	234	164	214	248	286	335	252	266	239	231	294	284	313	274	256	285	490	459	491	547	576	662	656	535	446	441	420	442	497	454	386	384	344	336	343	411	375	324	293	252	269	280	345	353	357	332	336	298	316	364	383	333	341	355	389	597	623	675	640	690	763	699	630	534	534	543	540	549	474	477	467	434	395	431	466	407	383	311	357	335	377	412	375	437	402	395	383	386	463	403	400	440	459	454	761	807	768	754	791	806	794	718	627	657	641	592	569	565	560	557	493	483	486	498	466	401	416	423	432	444	434	455	507	461	480	453	485	483	470	499	544	524	552	945	900	882	855	834	901	882	811	750	755	693	612	660	648	650	616	581	538	518	557	484	506	482	520	499	466	514	525	566	546	550	552	505	550	569	603	609	622	624	1038	1014	983	898	929	989	975	934	848	807	713	703	743	738	709	704	636	570	577	575	589	572	579	587	521	546	584	584	651	616	649	572	572	649	673	668	707	694	657	1152	1115	1026	993	1017	1082	1098	1032	900	827	804	786	833	797	797	759	668	629	595	680	655	669	646	609	601	616	643	669	721	715	669	639	671	753	738	766	779	727	739	1253	1158	1121	1081	1110	1205	1196	1084	920	918	887	876	892	885	852	791	727	647	700	746	752	736	668	689	671	675	728	739	820	735	736	738	775	818	836	838	812	809	816	1296	1253	1209	1174	1233	1303	1248	1104	1011	1001	977	935	980	940	884	850	745	752	766	843	819	758	748	759	730	760	798	838	840	802	835	842	840	916	908	871	894	886	902	1391	1341	1302	1297	1331	1355	1268	1195	1094	1091	1036	1023	1035	972	943	868	850	818	863	910	841	838	818	818	815	830	897	858	907	901	939	907	938	988	941	953	971	972	951	1479	1434	1425	1395	1383	1375	1359	1278	1184	1150	1124	1078	1067	1031	961	973	916	915	930	932	921	908	877	903	885	929	917	925	1006	1005	1004	1005	1010	1021	1023	1030	1057	1021	1036	1572	1557	1523	1447	1403	1466	1442	1368	1243	1238	1179	1110	1126	1049	1066	1039	1013	982	952	1012	991	967	962	973	984	949	984	1024	1110	1070	1102	1077	1043	1103	1100	1116	1106	1106	1120	1695	1655	1575	1467	1494	1549	1532	1427	1331	1293	1211	1169	1144	1154	1132	1136	1080	1004	1032	1082	1050	1052	1032	1072	1004	1016	1083	1128	1175	1168	1174	1110	1125	1180	1186	1165	1191	1190	1145	1793	1707	1595	1558	1577	1639	1591	1515	1386	1325	1270	1187	1249	1220	1229	1203	1102	1084	1102	1141	1135	1122	1131	1092	1071	1115	1187	1193	1273	1240	1207	1192	1202	1266	1235	1250	1275	1215	1257	1845	1727	1686	1641	1667	1698	1679	1570	1418	1384	1288	1292	1315	1317	1296	1225	1182	1154	1161	1226	1205	1221	1151	1159	1170	1219	1252	1291	1345	1273	1289	1269	1288	1315	1320	1334	1300	1327	1349	1865	1818	1769	1731	1726	1786	1734	1602	1477	1402	1393	1358	1412	1384	1318	1305	1252	1213	1246	1296	1304	1241	1218	1258	1274	1284	1350	1363	1378	1355	1366	1355	1337	1400	1404	1359	1412	1419	1444	1956	1901	1859	1790	1814	1841	1766	1661	1495	1507	1459	1455	1479	1406	1398	1375	1311	1298	1316	1395	1324	1308	1317	1362	1339	1382	1422	1396	1460	1432	1452	1404	1422	1484	1429	1471	1504	1514	1512	2039	1991	1918	1878	1869	1873	1825	1679	1600	1573	1556	1522	1501	1486	1468	1434	1396	1368	1415	1415	1391	1407	1421	1427	1437	1454	1455	1478	1537	1518	1501	1489	1506	1509	1541	1563	1599	1582	1645	2129	2050	2006	1933	1901	1932	1843	1784	1666	1670	1623	1544	1581	1556	1527	1519	1466	1467	1435	1482	1490	1511	1486	1525	1509	1487	1537	1555	1623	1567	1586	1573	1531	1621	1633	1658	1667	1715	1726
2021-02-10	90					2
2021-02-11	59					3
2021-02-12	88					4
2021-02-13	55					5
2021-02-14	32					6
2021-02-15	59					7	466
2021-02-16	18					1
2021-02-17	105					2
2021-02-18	66	2021-02-18	#REF!	#REF!	#REF!	3		423	480	524	916	903	1004	1573	1396	1427	114	101	43	95	88	93	123	98	52	20	91	83	90	59	88	55	32	59	18	105	66	97	67	22	80	70	59	85	70	99	20	67	99	104	65	98	72	33	82	215	144	138	183	181	216	221	150	72	111	174	173	149	147	143	87	91	77	123	171	163	164	89	102	150	129	144	155	169	119	87	166	203	169	163	170	105	115	159	258	239	226	276	304	314	273	170	163	194	264	232	237	202	175	146	109	182	189	268	230	186	169	172	209	214	214	254	189	186	186	270	268	267	235	203	187	192	245	353	327	319	399	402	366	293	261	246	284	323	320	292	234	234	164	214	248	286	335	252	266	239	231	294	284	313	274	256	285	290	335	366	339	268	285	264	278	294	441	420	442	497	454	386	384	344	336	343	411	375	324	293	252	269	280	345	353	357	332	336	298	316	364	383	333	341	355	389	355	433	438	372	350	362	350	327	379	534	543	540	549	474	477	467	434	395	431	466	407	383	311	357	335	377	412	375	437	402	395	383	386	463	403	400	440	459	454	453	505	471	454	427	448	399	412	463	657	641	592	569	565	560	557	493	483	486	498	466	401	416	423	432	444	434	455	507	461	480	453	485	483	470	499	544	524	552	525	538	553	531	513	497	484	496	488	755	693	612	660	648	650	616	581	538	518	557	484	506	482	520	499	466	514	525	566	546	550	552	505	550	569	603	609	622	624	558	620	630	617	562	582	568	521	600	807	713	703	743	738	709	704	636	570	577	575	589	572	579	587	521	546	584	584	651	616	649	572	572	649	673	668	707	694	657	640	697	716	666	647	666	593	633	692	827	804	786	833	797	797	759	668	629	595	680	655	669	646	609	601	616	643	669	721	715	669	639	671	753	738	766	779	727	739	717	783	765	751	731	691	705	725	787	918	887	876	892	885	852	791	727	647	700	746	752	736	668	689	671	675	728	739	820	735	736	738	775	818	836	838	812	809	816	803	832	850	835	756	803	797	820	855	1001	977	935	980	940	884	850	745	752	766	843	819	758	748	759	730	760	798	838	840	802	835	842	840	916	908	871	894	886	902	852	917	934	860	868	895	892	888	988	1091	1036	1023	1035	972	943	868	850	818	863	910	841	838	818	818	815	830	897	858	907	901	939	907	938	988	941	953	971	972	951	937	1001	959	972	960	990	960	1021	1069	1150	1124	1078	1067	1031	961	973	916	915	930	932	921	908	877	903	885	929	917	925	1006	1005	1004	1005	1010	1021	1023	1030	1057	1021	1036	1021	1026	1071	1064	1055	1058	1093	1102	1107	1238	1179	1110	1126	1049	1066	1039	1013	982	952	1012	991	967	962	973	984	949	984	1024	1110	1070	1102	1077	1043	1103	1100	1116	1106	1106	1120	1046	1138	1163	1159	1123	1191	1174	1140	1238	1293	1211	1169	1144	1154	1132	1136	1080	1004	1032	1082	1050	1052	1032	1072	1004	1016	1083	1128	1175	1168	1174	1110	1125	1180	1186	1165	1191	1190	1145	1158	1230	1258	1227	1256	1272	1212	1271	1370	1325	1270	1187	1249	1220	1229	1203	1102	1084	1102	1141	1135	1122	1131	1092	1071	1115	1187	1193	1273	1240	1207	1192	1202	1266	1235	1250	1275	1215	1257	1250	1325	1326	1360	1337	1310	1343	1403	1485	1384	1288	1292	1315	1317	1296	1225	1182	1154	1161	1226	1205	1221	1151	1159	1170	1219	1252	1291	1345	1273	1289	1269	1288	1315	1320	1334	1300	1327	1349	1345	1393	1459	1441	1375	1441	1475	1518	1604	1402	1393	1358	1412	1384	1318	1305	1252	1213	1246	1296	1304	1241	1218	1258	1274	1284	1350	1363	1378	1355	1366	1355	1337	1400	1404	1359	1412	1419	1444	1413	1526	1540	1479	1506	1573	1590	1637	1782	1507	1459	1455	1479	1406	1398	1375	1311	1298	1316	1395	1324	1308	1317	1362	1339	1382	1422	1396	1460	1432	1452	1404	1422	1484	1429	1471	1504	1514	1512	1546	1607	1578	1610	1638	1688	1709	1815	1934	1573	1556	1522	1501	1486	1468	1434	1396	1368	1415	1415	1391	1407	1421	1427	1437	1454	1455	1478	1537	1518	1501	1489	1506	1509	1541	1563	1599	1582	1645	1627	1645	1709	1742	1753	1807	1887	1967	2008	1670	1623	1544	1581	1556	1527	1519	1466	1467	1435	1482	1490	1511	1486	1525	1509	1487	1537	1555	1623	1567	1586	1573	1531	1621	1633	1658	1667	1715	1726	1665	1776	1841	1857	1872	1985	2039	2041	2206
2021-02-19	97					4
2021-02-20	67					5
2021-02-21	22					6
2021-02-22	80					7	455
2021-02-23	70	2021-02-23	#REF!	#REF!	#REF!	1		507	499	531	908	1006	1030	1468	1407	1537	93	123	98	52	20	91	83	90	59	88	55	32	59	18	105	66	97	67	22	80	70	59	85	70	99	20	67	99	104	65	98	72	33	82	77	86	49	85	84	216	221	150	72	111	174	173	149	147	143	87	91	77	123	171	163	164	89	102	150	129	144	155	169	119	87	166	203	169	163	170	105	115	159	163	135	134	169	109	314	273	170	163	194	264	232	237	202	175	146	109	182	189	268	230	186	169	172	209	214	214	254	189	186	186	270	268	267	235	203	187	192	245	212	220	218	194	221	366	293	261	246	284	323	320	292	234	234	164	214	248	286	335	252	266	239	231	294	284	313	274	256	285	290	335	366	339	268	285	264	278	294	297	304	243	306	313	386	384	344	336	343	411	375	324	293	252	269	280	345	353	357	332	336	298	316	364	383	333	341	355	389	355	433	438	372	350	362	350	327	379	381	329	355	398	408	477	467	434	395	431	466	407	383	311	357	335	377	412	375	437	402	395	383	386	463	403	400	440	459	454	453	505	471	454	427	448	399	412	463	406	441	447	493	476	560	557	493	483	486	498	466	401	416	423	432	444	434	455	507	461	480	453	485	483	470	499	544	524	552	525	538	553	531	513	497	484	496	488	518	533	542	561	609	650	616	581	538	518	557	484	506	482	520	499	466	514	525	566	546	550	552	505	550	569	603	609	622	624	558	620	630	617	562	582	568	521	600	610	628	610	694	690	709	704	636	570	577	575	589	572	579	587	521	546	584	584	651	616	649	572	572	649	673	668	707	694	657	640	697	716	666	647	666	593	633	692	705	696	743	775	728	797	759	668	629	595	680	655	669	646	609	601	616	643	669	721	715	669	639	671	753	738	766	779	727	739	717	783	765	751	731	691	705	725	787	773	829	824	813	859	852	791	727	647	700	746	752	736	668	689	671	675	728	739	820	735	736	738	775	818	836	838	812	809	816	803	832	850	835	756	803	797	820	855	906	910	862	944	991	884	850	745	752	766	843	819	758	748	759	730	760	798	838	840	802	835	842	840	916	908	871	894	886	902	852	917	934	860	868	895	892	888	988	987	948	993	1076	1106	943	868	850	818	863	910	841	838	818	818	815	830	897	858	907	901	939	907	938	988	941	953	971	972	951	937	1001	959	972	960	990	960	1021	1069	1025	1079	1125	1191	1225	961	973	916	915	930	932	921	908	877	903	885	929	917	925	1006	1005	1004	1005	1010	1021	1023	1030	1057	1021	1036	1021	1026	1071	1064	1055	1058	1093	1102	1107	1156	1211	1240	1310	1403	1066	1039	1013	982	952	1012	991	967	962	973	984	949	984	1024	1110	1070	1102	1077	1043	1103	1100	1116	1106	1106	1120	1046	1138	1163	1159	1123	1191	1174	1140	1238	1288	1326	1359	1488	1555	1132	1136	1080	1004	1032	1082	1050	1052	1032	1072	1004	1016	1083	1128	1175	1168	1174	1110	1125	1180	1186	1165	1191	1190	1145	1158	1230	1258	1227	1256	1272	1212	1271	1370	1403	1445	1537	1640	1629	1229	1203	1102	1084	1102	1141	1135	1122	1131	1092	1071	1115	1187	1193	1273	1240	1207	1192	1202	1266	1235	1250	1275	1215	1257	1250	1325	1326	1360	1337	1310	1343	1403	1485	1522	1623	1689	1714	1827	1296	1225	1182	1154	1161	1226	1205	1221	1151	1159	1170	1219	1252	1291	1345	1273	1289	1269	1288	1315	1320	1334	1300	1327	1349	1345	1393	1459	1441	1375	1441	1475	1518	1604	1700	1775	1763	1912	2020	1318	1305	1252	1213	1246	1296	1304	1241	1218	1258	1274	1284	1350	1363	1378	1355	1366	1355	1337	1400	1404	1359	1412	1419	1444	1413	1526	1540	1479	1506	1573	1590	1637	1782	1852	1849	1961	2105	2220	1398	1375	1311	1298	1316	1395	1324	1308	1317	1362	1339	1382	1422	1396	1460	1432	1452	1404	1422	1484	1429	1471	1504	1514	1512	1546	1607	1578	1610	1638	1688	1709	1815	1934	1926	2047	2154	2305	2414	1468	1434	1396	1368	1415	1415	1391	1407	1421	1427	1437	1454	1455	1478	1537	1518	1501	1489	1506	1509	1541	1563	1599	1582	1645	1627	1645	1709	1742	1753	1807	1887	1967	2008	2124	2240	2354	2499	2677	1527	1519	1466	1467	1435	1482	1490	1511	1486	1525	1509	1487	1537	1555	1623	1567	1586	1573	1531	1621	1633	1658	1667	1715	1726	1665	1776	1841	1857	1872	1985	2039	2041	2206	2317	2440	2548	2762	2924
2021-02-24	59					2
2021-02-25	85					3
2021-02-26	70					4
2021-02-27	99					5
2021-02-28	20					6
2021-03-01	67					7	470
2021-03-02	99	2021-03-02	#REF!	#REF!	#REF!	1		499	531	533	1006	1030	1064	1407	1537	1563	90	59	88	55	32	59	18	105	66	97	67	22	80	70	59	85	70	99	20	67	99	104	65	98	72	33	82	77	86	49	85	84	25	112	92	95	68	133	81	149	147	143	87	91	77	123	171	163	164	89	102	150	129	144	155	169	119	87	166	203	169	163	170	105	115	159	163	135	134	169	109	137	204	187	163	201	214	119	237	202	175	146	109	182	189	268	230	186	169	172	209	214	214	254	189	186	186	270	268	267	235	203	187	192	245	212	220	218	194	221	229	299	255	296	282	252	250	292	234	234	164	214	248	286	335	252	266	239	231	294	284	313	274	256	285	290	335	366	339	268	285	264	278	294	297	304	243	306	313	324	367	388	377	320	383	382	324	293	252	269	280	345	353	357	332	336	298	316	364	383	333	341	355	389	355	433	438	372	350	362	350	327	379	381	329	355	398	408	392	500	469	415	451	515	497	383	311	357	335	377	412	375	437	402	395	383	386	463	403	400	440	459	454	453	505	471	454	427	448	399	412	463	406	441	447	493	476	525	581	507	546	583	630	616	401	416	423	432	444	434	455	507	461	480	453	485	483	470	499	544	524	552	525	538	553	531	513	497	484	496	488	518	533	542	561	609	606	619	638	678	698	749	794	506	482	520	499	466	514	525	566	546	550	552	505	550	569	603	609	622	624	558	620	630	617	562	582	568	521	600	610	628	610	694	690	644	750	770	793	817	927	946	572	579	587	521	546	584	584	651	616	649	572	572	649	673	668	707	694	657	640	697	716	666	647	666	593	633	692	705	696	743	775	728	775	882	885	912	995	1079	1020	669	646	609	601	616	643	669	721	715	669	639	671	753	738	766	779	727	739	717	783	765	751	731	691	705	725	787	773	829	824	813	859	907	997	1004	1090	1147	1153	1218	736	668	689	671	675	728	739	820	735	736	738	775	818	836	838	812	809	816	803	832	850	835	756	803	797	820	855	906	910	862	944	991	1022	1116	1182	1242	1221	1351	1411	758	748	759	730	760	798	838	840	802	835	842	840	916	908	871	894	886	902	852	917	934	860	868	895	892	888	988	987	948	993	1076	1106	1141	1294	1334	1316	1419	1544	1611	838	818	818	815	830	897	858	907	901	939	907	938	988	941	953	971	972	951	937	1001	959	972	960	990	960	1021	1069	1025	1079	1125	1191	1225	1319	1446	1408	1514	1612	1744	1805	908	877	903	885	929	917	925	1006	1005	1004	1005	1010	1021	1023	1030	1057	1021	1036	1021	1026	1071	1064	1055	1058	1093	1102	1107	1156	1211	1240	1310	1403	1471	1520	1606	1707	1812	1938	2068	967	962	973	984	949	984	1024	1110	1070	1102	1077	1043	1103	1100	1116	1106	1106	1120	1046	1138	1163	1159	1123	1191	1174	1140	1238	1288	1326	1359	1488	1555	1545	1718	1799	1907	2006	2201	2315	1052	1032	1072	1004	1016	1083	1128	1175	1168	1174	1110	1125	1180	1186	1165	1191	1190	1145	1158	1230	1258	1227	1256	1272	1212	1271	1370	1403	1445	1537	1640	1629	1743	1911	1999	2101	2269	2448	2400	1122	1131	1092	1071	1115	1187	1193	1273	1240	1207	1192	1202	1266	1235	1250	1275	1215	1257	1250	1325	1326	1360	1337	1310	1343	1403	1485	1522	1623	1689	1714	1827	1936	2111	2193	2364	2516	2533	2753	1221	1151	1159	1170	1219	1252	1291	1345	1273	1289	1269	1288	1315	1320	1334	1300	1327	1349	1345	1393	1459	1441	1375	1441	1475	1518	1604	1700	1775	1763	1912	2020	2136	2305	2456	2611	2601	2886	3074	1241	1218	1258	1274	1284	1350	1363	1378	1355	1366	1355	1337	1400	1404	1359	1412	1419	1444	1413	1526	1540	1479	1506	1573	1590	1637	1782	1852	1849	1961	2105	2220	2330	2568	2703	2696	2954	3207	3474	1308	1317	1362	1339	1382	1422	1396	1460	1432	1452	1404	1422	1484	1429	1471	1504	1514	1512	1546	1607	1578	1610	1638	1688	1709	1815	1934	1926	2047	2154	2305	2414	2593	2815	2788	3049	3275	3607	3908	1407	1421	1427	1437	1454	1455	1478	1537	1518	1501	1489	1506	1509	1541	1563	1599	1582	1645	1627	1645	1709	1742	1753	1807	1887	1967	2008	2124	2240	2354	2499	2677	2840	2900	3141	3370	3675	4041	4265	1511	1486	1525	1509	1487	1537	1555	1623	1567	1586	1573	1531	1621	1633	1658	1667	1715	1726	1665	1776	1841	1857	1872	1985	2039	2041	2206	2317	2440	2548	2762	2924	2925	3253	3462	3770	4109	4398	4580
2021-03-03	104					2
2021-03-04	65					3
2021-03-05	98					4
2021-03-06	72					5
2021-03-07	33					6
2021-03-08	82					7	553
2021-03-09	77	2021-03-09	#REF!	#REF!	#REF!	1		531	533	678	1030	1064	1211	1537	1563	1742	105	66	97	67	22	80	70	59	85	70	99	20	67	99	104	65	98	72	33	82	77	86	49	85	84	25	112	92	95	68	133	81	38	131	132	115	119	178	152	171	163	164	89	102	150	129	144	155	169	119	87	166	203	169	163	170	105	115	159	163	135	134	169	109	137	204	187	163	201	214	119	169	263	247	234	297	330	226	268	230	186	169	172	209	214	214	254	189	186	186	270	268	267	235	203	187	192	245	212	220	218	194	221	229	299	255	296	282	252	250	301	378	366	412	449	404	424	335	252	266	239	231	294	284	313	274	256	285	290	335	366	339	268	285	264	278	294	297	304	243	306	313	324	367	388	377	320	383	382	416	497	544	564	523	602	617	357	332	336	298	316	364	383	333	341	355	389	355	433	438	372	350	362	350	327	379	381	329	355	398	408	392	500	469	415	451	515	497	535	675	696	638	721	795	817	437	402	395	383	386	463	403	400	440	459	454	453	505	471	454	427	448	399	412	463	406	441	447	493	476	525	581	507	546	583	630	616	713	827	770	836	914	995	1011	507	461	480	453	485	483	470	499	544	524	552	525	538	553	531	513	497	484	496	488	518	533	542	561	609	606	619	638	678	698	749	794	865	901	968	1029	1114	1189	1274	566	546	550	552	505	550	569	603	609	622	624	558	620	630	617	562	582	568	521	600	610	628	610	694	690	644	750	770	793	817	927	946	939	1099	1161	1229	1308	1452	1521	651	616	649	572	572	649	673	668	707	694	657	640	697	716	666	647	666	593	633	692	705	696	743	775	728	775	882	885	912	995	1079	1020	1137	1292	1361	1423	1571	1699	1606	721	715	669	639	671	753	738	766	779	727	739	717	783	765	751	731	691	705	725	787	773	829	824	813	859	907	997	1004	1090	1147	1153	1218	1330	1492	1555	1686	1818	1784	1959	820	735	736	738	775	818	836	838	812	809	816	803	832	850	835	756	803	797	820	855	906	910	862	944	991	1022	1116	1182	1242	1221	1351	1411	1530	1686	1818	1933	1903	2137	2280	840	802	835	842	840	916	908	871	894	886	902	852	917	934	860	868	895	892	888	988	987	948	993	1076	1106	1141	1294	1334	1316	1419	1544	1611	1724	1949	2065	2018	2256	2458	2680	907	901	939	907	938	988	941	953	971	972	951	937	1001	959	972	960	990	960	1021	1069	1025	1079	1125	1191	1225	1319	1446	1408	1514	1612	1744	1805	1987	2196	2150	2371	2577	2858	3114	1006	1005	1004	1005	1010	1021	1023	1030	1057	1021	1036	1021	1026	1071	1064	1055	1058	1093	1102	1107	1156	1211	1240	1310	1403	1471	1520	1606	1707	1812	1938	2068	2234	2281	2503	2692	2977	3292	3471	1110	1070	1102	1077	1043	1103	1100	1116	1106	1106	1120	1046	1138	1163	1159	1123	1191	1174	1140	1238	1288	1326	1359	1488	1555	1545	1718	1799	1907	2006	2201	2315	2319	2634	2824	3092	3411	3649	3786	1175	1168	1174	1110	1125	1180	1186	1165	1191	1190	1145	1158	1230	1258	1227	1256	1272	1212	1271	1370	1403	1445	1537	1640	1629	1743	1911	1999	2101	2269	2448	2400	2672	2955	3224	3526	3768	3964	3954	1273	1240	1207	1192	1202	1266	1235	1250	1275	1215	1257	1250	1325	1326	1360	1337	1310	1343	1403	1485	1522	1623	1689	1714	1827	1936	2111	2193	2364	2516	2533	2753	2993	3355	3658	3883	4083	4132	4327	1345	1273	1289	1269	1288	1315	1320	1334	1300	1327	1349	1345	1393	1459	1441	1375	1441	1475	1518	1604	1700	1775	1763	1912	2020	2136	2305	2456	2611	2601	2886	3074	3393	3789	4015	4198	4251	4505	4751	1378	1355	1366	1355	1337	1400	1404	1359	1412	1419	1444	1413	1526	1540	1479	1506	1573	1590	1637	1782	1852	1849	1961	2105	2220	2330	2568	2703	2696	2954	3207	3474	3827	4146	4330	4366	4624	4929	5184	1460	1432	1452	1404	1422	1484	1429	1471	1504	1514	1512	1546	1607	1578	1610	1638	1688	1709	1815	1934	1926	2047	2154	2305	2414	2593	2815	2788	3049	3275	3607	3908	4184	4461	4498	4739	5048	5362	5549	1537	1518	1501	1489	1506	1509	1541	1563	1599	1582	1645	1627	1645	1709	1742	1753	1807	1887	1967	2008	2124	2240	2354	2499	2677	2840	2900	3141	3370	3675	4041	4265	4499	4629	4871	5163	5481	5727	5972	1623	1567	1586	1573	1531	1621	1633	1658	1667	1715	1726	1665	1776	1841	1857	1872	1985	2039	2041	2206	2317	2440	2548	2762	2924	2925	3253	3462	3770	4109	4398	4580	4667	5002	5295	5596	5846	6150	6335
2021-03-10	86					2
2021-03-11	49					3
2021-03-12	85					4
2021-03-13	84					5
2021-03-14	25					6
2021-03-15	112					7	518
2021-03-16	92	2021-03-16	#REF!	#REF!	#REF!	1		533	678	1029	1064	1211	1707	1563	1742	2240	59	85	70	99	20	67	99	104	65	98	72	33	82	77	86	49	85	84	25	112	92	95	68	133	81	38	131	132	115	119	178	152	74	198	193	200	194	263	247	144	155	169	119	87	166	203	169	163	170	105	115	159	163	135	134	169	109	137	204	187	163	201	214	119	169	263	247	234	297	330	226	272	391	393	394	457	510	332	214	254	189	186	186	270	268	267	235	203	187	192	245	212	220	218	194	221	229	299	255	296	282	252	250	301	378	366	412	449	404	424	465	591	587	657	704	595	685	313	274	256	285	290	335	366	339	268	285	264	278	294	297	304	243	306	313	324	367	388	377	320	383	382	416	497	544	564	523	602	617	665	785	850	904	789	948	1006	333	341	355	389	355	433	438	372	350	362	350	327	379	381	329	355	398	408	392	500	469	415	451	515	497	535	675	696	638	721	795	817	859	1048	1097	989	1142	1269	1406	400	440	459	454	453	505	471	454	427	448	399	412	463	406	441	447	493	476	525	581	507	546	583	630	616	713	827	770	836	914	995	1011	1122	1295	1182	1342	1463	1669	1840	499	544	524	552	525	538	553	531	513	497	484	496	488	518	533	542	561	609	606	619	638	678	698	749	794	865	901	968	1029	1114	1189	1274	1369	1380	1535	1663	1863	2103	2197	603	609	622	624	558	620	630	617	562	582	568	521	600	610	628	610	694	690	644	750	770	793	817	927	946	939	1099	1161	1229	1308	1452	1521	1454	1733	1856	2063	2297	2460	2512	668	707	694	657	640	697	716	666	647	666	593	633	692	705	696	743	775	728	775	882	885	912	995	1079	1020	1137	1292	1361	1423	1571	1699	1606	1807	2054	2256	2497	2654	2775	2680	766	779	727	739	717	783	765	751	731	691	705	725	787	773	829	824	813	859	907	997	1004	1090	1147	1153	1218	1330	1492	1555	1686	1818	1784	1959	2128	2454	2690	2854	2969	2943	3053	838	812	809	816	803	832	850	835	756	803	797	820	855	906	910	862	944	991	1022	1116	1182	1242	1221	1351	1411	1530	1686	1818	1933	1903	2137	2280	2528	2888	3047	3169	3137	3316	3477	871	894	886	902	852	917	934	860	868	895	892	888	988	987	948	993	1076	1106	1141	1294	1334	1316	1419	1544	1611	1724	1949	2065	2018	2256	2458	2680	2962	3245	3362	3337	3510	3740	3910	953	971	972	951	937	1001	959	972	960	990	960	1021	1069	1025	1079	1125	1191	1225	1319	1446	1408	1514	1612	1744	1805	1987	2196	2150	2371	2577	2858	3114	3319	3560	3530	3710	3934	4173	4275	1030	1057	1021	1036	1021	1026	1071	1064	1055	1058	1093	1102	1107	1156	1211	1240	1310	1403	1471	1520	1606	1707	1812	1938	2068	2234	2281	2503	2692	2977	3292	3471	3634	3728	3903	4134	4367	4538	4698	1116	1106	1106	1120	1046	1138	1163	1159	1123	1191	1174	1140	1238	1288	1326	1359	1488	1555	1545	1718	1799	1907	2006	2201	2315	2319	2634	2824	3092	3411	3649	3786	3802	4101	4327	4567	4732	4961	5061	1165	1191	1190	1145	1158	1230	1258	1227	1256	1272	1212	1271	1370	1403	1445	1537	1640	1629	1743	1911	1999	2101	2269	2448	2400	2672	2955	3224	3526	3768	3964	3954	4175	4525	4760	4932	5155	5324	5273	1250	1275	1215	1257	1250	1325	1326	1360	1337	1310	1343	1403	1485	1522	1623	1689	1714	1827	1936	2111	2193	2364	2516	2533	2753	2993	3355	3658	3883	4083	4132	4327	4599	4958	5125	5355	5518	5536	5707	1334	1300	1327	1349	1345	1393	1459	1441	1375	1441	1475	1518	1604	1700	1775	1763	1912	2020	2136	2305	2456	2611	2601	2886	3074	3393	3789	4015	4198	4251	4505	4751	5032	5323	5548	5718	5730	5970	6136	1359	1412	1419	1444	1413	1526	1540	1479	1506	1573	1590	1637	1782	1852	1849	1961	2105	2220	2330	2568	2703	2696	2954	3207	3474	3827	4146	4330	4366	4624	4929	5184	5397	5746	5911	5930	6164	6399	6541	1471	1504	1514	1512	1546	1607	1578	1610	1638	1688	1709	1815	1934	1926	2047	2154	2305	2414	2593	2815	2788	3049	3275	3607	3908	4184	4461	4498	4739	5048	5362	5549	5820	6109	6123	6364	6593	6804	6970	1563	1599	1582	1645	1627	1645	1709	1742	1753	1807	1887	1967	2008	2124	2240	2354	2499	2677	2840	2900	3141	3370	3675	4041	4265	4499	4629	4871	5163	5481	5727	5972	6183	6321	6557	6793	6998	7233	7413	1658	1667	1715	1726	1665	1776	1841	1857	1872	1985	2039	2041	2206	2317	2440	2548	2762	2924	2925	3253	3462	3770	4109	4398	4580	4667	5002	5295	5596	5846	6150	6335	6395	6755	6986	7198	7427	7676	7660
2021-03-17	95					2
2021-03-18	68					3
2021-03-19	133					4
2021-03-20	81					5
2021-03-21	38					6
2021-03-22	131					7	638
2021-03-23	132	2021-03-23	#REF!	#REF!	#REF!	1		678	1029	1663	1211	1707	2692	1742	2240	3370	104	65	98	72	33	82	77	86	49	85	84	25	112	92	95	68	133	81	38	131	132	115	119	178	152	74	198	193	200	194	263	247	85	353	321	400	434	357	315	169	163	170	105	115	159	163	135	134	169	109	137	204	187	163	201	214	119	169	263	247	234	297	330	226	272	391	393	394	457	510	332	438	674	721	834	791	672	483	267	235	203	187	192	245	212	220	218	194	221	229	299	255	296	282	252	250	301	378	366	412	449	404	424	465	591	587	657	704	595	685	759	1074	1155	1191	1106	840	856	339	268	285	264	278	294	297	304	243	306	313	324	367	388	377	320	383	382	416	497	544	564	523	602	617	665	785	850	904	789	948	1006	1159	1508	1512	1506	1274	1213	1280	372	350	362	350	327	379	381	329	355	398	408	392	500	469	415	451	515	497	535	675	696	638	721	795	817	859	1048	1097	989	1142	1269	1406	1593	1865	1827	1674	1647	1637	1713	454	427	448	399	412	463	406	441	447	493	476	525	581	507	546	583	630	616	713	827	770	836	914	995	1011	1122	1295	1182	1342	1463	1669	1840	1950	2180	1995	2047	2071	2070	2078	531	513	497	484	496	488	518	533	542	561	609	606	619	638	678	698	749	794	865	901	968	1029	1114	1189	1274	1369	1380	1535	1663	1863	2103	2197	2265	2348	2368	2471	2504	2435	2501	617	562	582	568	521	600	610	628	610	694	690	644	750	770	793	817	927	946	939	1099	1161	1229	1308	1452	1521	1454	1733	1856	2063	2297	2460	2512	2433	2721	2792	2904	2869	2858	2864	666	647	666	593	633	692	705	696	743	775	728	775	882	885	912	995	1079	1020	1137	1292	1361	1423	1571	1699	1606	1807	2054	2256	2497	2654	2775	2680	2806	3145	3225	3269	3292	3221	3076	751	731	691	705	725	787	773	829	824	813	859	907	997	1004	1090	1147	1153	1218	1330	1492	1555	1686	1818	1784	1959	2128	2454	2690	2854	2969	2943	3053	3230	3578	3590	3692	3655	3433	3510	835	756	803	797	820	855	906	910	862	944	991	1022	1116	1182	1242	1221	1351	1411	1530	1686	1818	1933	1903	2137	2280	2528	2888	3047	3169	3137	3316	3477	3663	3943	4013	4055	3867	3867	3939	860	868	895	892	888	988	987	948	993	1076	1106	1141	1294	1334	1316	1419	1544	1611	1724	1949	2065	2018	2256	2458	2680	2962	3245	3362	3337	3510	3740	3910	4028	4366	4376	4267	4301	4296	4344	972	960	990	960	1021	1069	1025	1079	1125	1191	1225	1319	1446	1408	1514	1612	1744	1805	1987	2196	2150	2371	2577	2858	3114	3319	3560	3530	3710	3934	4173	4275	4451	4729	4588	4701	4730	4701	4773	1064	1055	1058	1093	1102	1107	1156	1211	1240	1310	1403	1471	1520	1606	1707	1812	1938	2068	2234	2281	2503	2692	2977	3292	3471	3634	3728	3903	4134	4367	4538	4698	4814	4941	5022	5130	5135	5130	5216	1159	1123	1191	1174	1140	1238	1288	1326	1359	1488	1555	1545	1718	1799	1907	2006	2201	2315	2319	2634	2824	3092	3411	3649	3786	3802	4101	4327	4567	4732	4961	5061	5026	5375	5451	5535	5564	5573	5463	1227	1256	1272	1212	1271	1370	1403	1445	1537	1640	1629	1743	1911	1999	2101	2269	2448	2400	2672	2955	3224	3526	3768	3964	3954	4175	4525	4760	4932	5155	5324	5273	5460	5804	5856	5964	6007	5820	5555	1360	1337	1310	1343	1403	1485	1522	1623	1689	1714	1827	1936	2111	2193	2364	2516	2533	2753	2993	3355	3658	3883	4083	4132	4327	4599	4958	5125	5355	5518	5536	5707	5889	6209	6285	6407	6254	5912	5946	1441	1375	1441	1475	1518	1604	1700	1775	1763	1912	2020	2136	2305	2456	2611	2601	2886	3074	3393	3789	4015	4198	4251	4505	4751	5032	5323	5548	5718	5730	5970	6136	6294	6638	6728	6654	6346	6303	6338	1479	1506	1573	1590	1637	1782	1852	1849	1961	2105	2220	2330	2568	2703	2696	2954	3207	3474	3827	4146	4330	4366	4624	4929	5184	5397	5746	5911	5930	6164	6399	6541	6723	7081	6975	6746	6737	6695	6692	1610	1638	1688	1709	1815	1934	1926	2047	2154	2305	2414	2593	2815	2788	3049	3275	3607	3908	4184	4461	4498	4739	5048	5362	5549	5820	6109	6123	6364	6593	6804	6970	7166	7328	7067	7137	7129	7049	7004	1742	1753	1807	1887	1967	2008	2124	2240	2354	2499	2677	2840	2900	3141	3370	3675	4041	4265	4499	4629	4871	5163	5481	5727	5972	6183	6321	6557	6793	6998	7233	7413	7413	7420	7458	7529	7483	7361	7464	1857	1872	1985	2039	2041	2206	2317	2440	2548	2762	2924	2925	3253	3462	3770	4109	4398	4580	4667	5002	5295	5596	5846	6150	6335	6395	6755	6986	7198	7427	7676	7660	7505	7811	7850	7883	7795	7821	7660
2021-03-24	115					2
2021-03-25	119					3
2021-03-26	178					4
2021-03-27	152					5
2021-03-28	74					6
2021-03-29	198					7	968
2021-03-30	193	2021-03-30	#REF!	#REF!	#REF!	1		1029	1663	2471	1707	2692	4134	2240	3370	5163	86	49	85	84	25	112	92	95	68	133	81	38	131	132	115	119	178	152	74	198	193	200	194	263	247	85	353	321	400	434	357	315	168	373	424	433	365	423	363	135	134	169	109	137	204	187	163	201	214	119	169	263	247	234	297	330	226	272	391	393	394	457	510	332	438	674	721	834	791	672	483	541	797	857	798	788	786	575	220	218	194	221	229	299	255	296	282	252	250	301	378	366	412	449	404	424	465	591	587	657	704	595	685	759	1074	1155	1191	1106	840	856	965	1230	1222	1221	1151	998	1009	304	243	306	313	324	367	388	377	320	383	382	416	497	544	564	523	602	617	665	785	850	904	789	948	1006	1159	1508	1512	1506	1274	1213	1280	1398	1595	1645	1584	1363	1432	1438	329	355	398	408	392	500	469	415	451	515	497	535	675	696	638	721	795	817	859	1048	1097	989	1142	1269	1406	1593	1865	1827	1674	1647	1637	1713	1763	2018	2008	1796	1797	1861	1843	441	447	493	476	525	581	507	546	583	630	616	713	827	770	836	914	995	1011	1122	1295	1182	1342	1463	1669	1840	1950	2180	1995	2047	2071	2070	2078	2186	2381	2220	2230	2226	2266	2272	533	542	561	609	606	619	638	678	698	749	794	865	901	968	1029	1114	1189	1274	1369	1380	1535	1663	1863	2103	2197	2265	2348	2368	2471	2504	2435	2501	2549	2593	2654	2659	2631	2695	2715	628	610	694	690	644	750	770	793	817	927	946	939	1099	1161	1229	1308	1452	1521	1454	1733	1856	2063	2297	2460	2512	2433	2721	2792	2904	2869	2858	2864	2761	3027	3083	3064	3060	3138	2962	696	743	775	728	775	882	885	912	995	1079	1020	1137	1292	1361	1423	1571	1699	1606	1807	2054	2256	2497	2654	2775	2680	2806	3145	3225	3269	3292	3221	3076	3195	3456	3488	3493	3503	3385	3054	829	824	813	859	907	997	1004	1090	1147	1153	1218	1330	1492	1555	1686	1818	1784	1959	2128	2454	2690	2854	2969	2943	3053	3230	3578	3590	3692	3655	3433	3510	3624	3861	3917	3936	3750	3477	3445	910	862	944	991	1022	1116	1182	1242	1221	1351	1411	1530	1686	1818	1933	1903	2137	2280	2528	2888	3047	3169	3137	3316	3477	3663	3943	4013	4055	3867	3867	3939	4029	4290	4360	4183	3842	3868	3837	948	993	1076	1106	1141	1294	1334	1316	1419	1544	1611	1724	1949	2065	2018	2256	2458	2680	2962	3245	3362	3337	3510	3740	3910	4028	4366	4376	4267	4301	4296	4344	4458	4733	4607	4275	4233	4260	4191	1079	1125	1191	1225	1319	1446	1408	1514	1612	1744	1805	1987	2196	2150	2371	2577	2858	3114	3319	3560	3530	3710	3934	4173	4275	4451	4729	4588	4701	4730	4701	4773	4901	4980	4699	4666	4625	4614	4503	1211	1240	1310	1403	1471	1520	1606	1707	1812	1938	2068	2234	2281	2503	2692	2977	3292	3471	3634	3728	3903	4134	4367	4538	4698	4814	4941	5022	5130	5135	5130	5216	5148	5072	5090	5058	4979	4926	4963	1326	1359	1488	1555	1545	1718	1799	1907	2006	2201	2315	2319	2634	2824	3092	3411	3649	3786	3802	4101	4327	4567	4732	4961	5061	5026	5375	5451	5535	5564	5573	5463	5240	5463	5482	5412	5291	5386	5159	1445	1537	1640	1629	1743	1911	1999	2101	2269	2448	2400	2672	2955	3224	3526	3768	3964	3954	4175	4525	4760	4932	5155	5324	5273	5460	5804	5856	5964	6007	5820	5555	5631	5855	5836	5724	5751	5582	5228	1623	1689	1714	1827	1936	2111	2193	2364	2516	2533	2753	2993	3355	3658	3883	4083	4132	4327	4599	4958	5125	5355	5518	5536	5707	5889	6209	6285	6407	6254	5912	5946	6023	6209	6148	6184	5947	5651	5593	1775	1763	1912	2020	2136	2305	2456	2611	2601	2886	3074	3393	3789	4015	4198	4251	4505	4751	5032	5323	5548	5718	5730	5970	6136	6294	6638	6728	6654	6346	6303	6338	6377	6521	6608	6380	6016	6016	5913	1849	1961	2105	2220	2330	2568	2703	2696	2954	3207	3474	3827	4146	4330	4366	4624	4929	5184	5397	5746	5911	5930	6164	6399	6541	6723	7081	6975	6746	6737	6695	6692	6689	6981	6804	6449	6381	6336	6239	2047	2154	2305	2414	2593	2815	2788	3049	3275	3607	3908	4184	4461	4498	4739	5048	5362	5549	5820	6109	6123	6364	6593	6804	6970	7166	7328	7067	7137	7129	7049	7004	7149	7177	6873	6814	6701	6662	6546	2240	2354	2499	2677	2840	2900	3141	3370	3675	4041	4265	4499	4629	4871	5163	5481	5727	5972	6183	6321	6557	6793	6998	7233	7413	7413	7420	7458	7529	7483	7361	7464	7345	7246	7238	7134	7027	6969	6801	2440	2548	2762	2924	2925	3253	3462	3770	4109	4398	4580	4667	5002	5295	5596	5846	6150	6335	6395	6755	6986	7198	7427	7676	7660	7505	7811	7850	7883	7795	7821	7660	7414	7611	7558	7460	7334	7224	6986
2021-03-31	200					2
2021-04-01	194					3
2021-04-02	263					4
2021-04-03	247					5
2021-04-04	85					6
2021-04-05	353					7	1535
2021-04-06	321	2021-04-06	#REF!	#REF!	#REF!	1		1663	2471	2659	2692	4134	5130	3370	5163	6793	95	68	133	81	38	131	132	115	119	178	152	74	198	193	200	194	263	247	85	353	321	400	434	357	315	168	373	424	433	365	423	363	212	434	429	405	429	443	247	163	201	214	119	169	263	247	234	297	330	226	272	391	393	394	457	510	332	438	674	721	834	791	672	483	541	797	857	798	788	786	575	646	863	834	834	872	690	339	296	282	252	250	301	378	366	412	449	404	424	465	591	587	657	704	595	685	759	1074	1155	1191	1106	840	856	965	1230	1222	1221	1151	998	1009	1075	1268	1263	1277	1119	782	730	377	320	383	382	416	497	544	564	523	602	617	665	785	850	904	789	948	1006	1159	1508	1512	1506	1274	1213	1280	1398	1595	1645	1584	1363	1432	1438	1480	1697	1706	1524	1211	1173	1122	415	451	515	497	535	675	696	638	721	795	817	859	1048	1097	989	1142	1269	1406	1593	1865	1827	1674	1647	1637	1713	1763	2018	2008	1796	1797	1861	1843	1909	2140	1953	1616	1602	1565	1476	546	583	630	616	713	827	770	836	914	995	1011	1122	1295	1182	1342	1463	1669	1840	1950	2180	1995	2047	2071	2070	2078	2186	2381	2220	2230	2226	2266	2272	2352	2387	2045	2007	1994	1919	1788	678	698	749	794	865	901	968	1029	1114	1189	1274	1369	1380	1535	1663	1863	2103	2197	2265	2348	2368	2471	2504	2435	2501	2549	2593	2654	2659	2631	2695	2715	2599	2479	2436	2399	2348	2231	2248	793	817	927	946	939	1099	1161	1229	1308	1452	1521	1454	1733	1856	2063	2297	2460	2512	2433	2721	2792	2904	2869	2858	2864	2761	3027	3083	3064	3060	3138	2962	2691	2870	2828	2753	2660	2691	2444	912	995	1079	1020	1137	1292	1361	1423	1571	1699	1606	1807	2054	2256	2497	2654	2775	2680	2806	3145	3225	3269	3292	3221	3076	3195	3456	3488	3493	3503	3385	3054	3082	3262	3182	3065	3120	2887	2513	1090	1147	1153	1218	1330	1492	1555	1686	1818	1784	1959	2128	2454	2690	2854	2969	2943	3053	3230	3578	3590	3692	3655	3433	3510	3624	3861	3917	3936	3750	3477	3445	3474	3616	3494	3525	3316	2956	2878	1242	1221	1351	1411	1530	1686	1818	1933	1903	2137	2280	2528	2888	3047	3169	3137	3316	3477	3663	3943	4013	4055	3867	3867	3939	4029	4290	4360	4183	3842	3868	3837	3828	3928	3954	3721	3385	3321	3198	1316	1419	1544	1611	1724	1949	2065	2018	2256	2458	2680	2962	3245	3362	3337	3510	3740	3910	4028	4366	4376	4267	4301	4296	4344	4458	4733	4607	4275	4233	4260	4191	4140	4388	4150	3790	3750	3641	3524	1514	1612	1744	1805	1987	2196	2150	2371	2577	2858	3114	3319	3560	3530	3710	3934	4173	4275	4451	4729	4588	4701	4730	4701	4773	4901	4980	4699	4666	4625	4614	4503	4600	4584	4219	4155	4070	3967	3831	1707	1812	1938	2068	2234	2281	2503	2692	2977	3292	3471	3634	3728	3903	4134	4367	4538	4698	4814	4941	5022	5130	5135	5130	5216	5148	5072	5090	5058	4979	4926	4963	4796	4653	4584	4475	4396	4274	4086	1907	2006	2201	2315	2319	2634	2824	3092	3411	3649	3786	3802	4101	4327	4567	4732	4961	5061	5026	5375	5451	5535	5564	5573	5463	5240	5463	5482	5412	5291	5386	5159	4865	5018	4904	4801	4703	4529	4271	2101	2269	2448	2400	2672	2955	3224	3526	3768	3964	3954	4175	4525	4760	4932	5155	5324	5273	5460	5804	5856	5964	6007	5820	5555	5631	5855	5836	5724	5751	5582	5228	5230	5338	5230	5108	4958	4714	4344	2364	2516	2533	2753	2993	3355	3658	3883	4083	4132	4327	4599	4958	5125	5355	5518	5536	5707	5889	6209	6285	6407	6254	5912	5946	6023	6209	6148	6184	5947	5651	5593	5550	5664	5537	5363	5143	4787	4736	2611	2601	2886	3074	3393	3789	4015	4198	4251	4505	4751	5032	5323	5548	5718	5730	5970	6136	6294	6638	6728	6654	6346	6303	6338	6377	6521	6608	6380	6016	6016	5913	5876	5971	5792	5548	5216	5179	5072	2696	2954	3207	3474	3827	4146	4330	4366	4624	4929	5184	5397	5746	5911	5930	6164	6399	6541	6723	7081	6975	6746	6737	6695	6692	6689	6981	6804	6449	6381	6336	6239	6183	6226	5977	5621	5608	5515	5328	3049	3275	3607	3908	4184	4461	4498	4739	5048	5362	5549	5820	6109	6123	6364	6593	6804	6970	7166	7328	7067	7137	7129	7049	7004	7149	7177	6873	6814	6701	6662	6546	6438	6411	6050	6013	5944	5771	5628	3370	3675	4041	4265	4499	4629	4871	5163	5481	5727	5972	6183	6321	6557	6793	6998	7233	7413	7413	7420	7458	7529	7483	7361	7464	7345	7246	7238	7134	7027	6969	6801	6623	6484	6442	6349	6200	6071	5985	3770	4109	4398	4580	4667	5002	5295	5596	5846	6150	6335	6395	6755	6986	7198	7427	7676	7660	7505	7811	7850	7883	7795	7821	7660	7414	7611	7558	7460	7334	7224	6986	6696	6876	6778	6605	6500	6428	6185
2021-04-07	400					2
2021-04-08	434					3
2021-04-09	357					4
2021-04-10	315					5
2021-04-11	168					6
2021-04-12	373					7	2368
2021-04-13	424	2021-04-13	#REF!	#REF!	#REF!	1		2471	2659	2399	4134	5130	5058	5163	6793	7529	115	119	178	152	74	198	193	200	194	263	247	85	353	321	400	434	357	315	168	373	424	433	365	423	363	212	434	429	405	429	443	247	92	391	392	354	312	460	196	234	297	330	226	272	391	393	394	457	510	332	438	674	721	834	791	672	483	541	797	857	798	788	786	575	646	863	834	834	872	690	339	483	783	746	666	772	656	265	412	449	404	424	465	591	587	657	704	595	685	759	1074	1155	1191	1106	840	856	965	1230	1222	1221	1151	998	1009	1075	1268	1263	1277	1119	782	730	875	1137	1058	1126	968	725	630	564	523	602	617	665	785	850	904	789	948	1006	1159	1508	1512	1506	1274	1213	1280	1398	1595	1645	1584	1363	1432	1438	1480	1697	1706	1524	1211	1173	1122	1229	1449	1518	1322	1037	1090	950	638	721	795	817	859	1048	1097	989	1142	1269	1406	1593	1865	1827	1674	1647	1637	1713	1763	2018	2008	1796	1797	1861	1843	1909	2140	1953	1616	1602	1565	1476	1541	1909	1714	1391	1402	1410	1276	836	914	995	1011	1122	1295	1182	1342	1463	1669	1840	1950	2180	1995	2047	2071	2070	2078	2186	2381	2220	2230	2226	2266	2272	2352	2387	2045	2007	1994	1919	1788	2001	2105	1783	1756	1722	1736	1583	1029	1114	1189	1274	1369	1380	1535	1663	1863	2103	2197	2265	2348	2368	2471	2504	2435	2501	2549	2593	2654	2659	2631	2695	2715	2599	2479	2436	2399	2348	2231	2248	2197	2174	2148	2076	2048	2043	1838	1229	1308	1452	1521	1454	1733	1856	2063	2297	2460	2512	2433	2721	2792	2904	2869	2858	2864	2761	3027	3083	3064	3060	3138	2962	2691	2870	2828	2753	2660	2691	2444	2266	2539	2468	2402	2355	2298	2023	1423	1571	1699	1606	1807	2054	2256	2497	2654	2775	2680	2806	3145	3225	3269	3292	3221	3076	3195	3456	3488	3493	3503	3385	3054	3082	3262	3182	3065	3120	2887	2513	2631	2859	2794	2709	2610	2483	2096	1686	1818	1784	1959	2128	2454	2690	2854	2969	2943	3053	3230	3578	3590	3692	3655	3433	3510	3624	3861	3917	3936	3750	3477	3445	3474	3616	3494	3525	3316	2956	2878	2951	3185	3101	2964	2795	2556	2488	1933	1903	2137	2280	2528	2888	3047	3169	3137	3316	3477	3663	3943	4013	4055	3867	3867	3939	4029	4290	4360	4183	3842	3868	3837	3828	3928	3954	3721	3385	3321	3198	3277	3492	3356	3149	2868	2948	2824	2018	2256	2458	2680	2962	3245	3362	3337	3510	3740	3910	4028	4366	4376	4267	4301	4296	4344	4458	4733	4607	4275	4233	4260	4191	4140	4388	4150	3790	3750	3641	3524	3584	3747	3541	3222	3260	3284	3080	2371	2577	2858	3114	3319	3560	3530	3710	3934	4173	4275	4451	4729	4588	4701	4730	4701	4773	4901	4980	4699	4666	4625	4614	4503	4600	4584	4219	4155	4070	3967	3831	3839	3932	3614	3614	3596	3540	3380	2692	2977	3292	3471	3634	3728	3903	4134	4367	4538	4698	4814	4941	5022	5130	5135	5130	5216	5148	5072	5090	5058	4979	4926	4963	4796	4653	4584	4475	4396	4274	4086	4024	4005	4006	3950	3852	3840	3737	3092	3411	3649	3786	3802	4101	4327	4567	4732	4961	5061	5026	5375	5451	5535	5564	5573	5463	5240	5463	5482	5412	5291	5386	5159	4865	5018	4904	4801	4703	4529	4271	4097	4397	4342	4206	4152	4197	3937	3526	3768	3964	3954	4175	4525	4760	4932	5155	5324	5273	5460	5804	5856	5964	6007	5820	5555	5631	5855	5836	5724	5751	5582	5228	5230	5338	5230	5108	4958	4714	4344	4489	4733	4598	4506	4509	4397	4016	3883	4083	4132	4327	4599	4958	5125	5355	5518	5536	5707	5889	6209	6285	6407	6254	5912	5946	6023	6209	6148	6184	5947	5651	5593	5550	5664	5537	5363	5143	4787	4736	4825	4989	4898	4863	4709	4476	4426	4198	4251	4505	4751	5032	5323	5548	5718	5730	5970	6136	6294	6638	6728	6654	6346	6303	6338	6377	6521	6608	6380	6016	6016	5913	5876	5971	5792	5548	5216	5179	5072	5081	5289	5255	5063	4788	4886	4798	4366	4624	4929	5184	5397	5746	5911	5930	6164	6399	6541	6723	7081	6975	6746	6737	6695	6692	6689	6981	6804	6449	6381	6336	6239	6183	6226	5977	5621	5608	5515	5328	5381	5646	5455	5142	5198	5258	5198	4739	5048	5362	5549	5820	6109	6123	6364	6593	6804	6970	7166	7328	7067	7137	7129	7049	7004	7149	7177	6873	6814	6701	6662	6546	6438	6411	6050	6013	5944	5771	5628	5738	5846	5534	5552	5570	5658	5559	5163	5481	5727	5972	6183	6321	6557	6793	6998	7233	7413	7413	7420	7458	7529	7483	7361	7464	7345	7246	7238	7134	7027	6969	6801	6623	6484	6442	6349	6200	6071	5985	5938	5925	5944	5924	5970	6019	5988	5596	5846	6150	6335	6395	6755	6986	7198	7427	7676	7660	7505	7811	7850	7883	7795	7821	7660	7414	7611	7558	7460	7334	7224	6986	6696	6876	6778	6605	6500	6428	6185	6017	6335	6316	6324	6331	6448	6198
2021-04-14	433					2
2021-04-15	365					3
2021-04-16	423					4
2021-04-17	363					5
2021-04-18	212					6
2021-04-19	434					7	2654
2021-04-20	429	2021-04-20	#REF!	#REF!	#REF!	1		2659	2399	2076	5130	5058	4475	6793	7529	7134	200	194	263	247	85	353	321	400	434	357	315	168	373	424	433	365	423	363	212	434	429	405	429	443	247	92	391	392	354	312	460	196	69	365	320	326	307	255	185	394	457	510	332	438	674	721	834	791	672	483	541	797	857	798	788	786	575	646	863	834	834	872	690	339	483	783	746	666	772	656	265	434	685	646	633	562	440	258	657	704	595	685	759	1074	1155	1191	1106	840	856	965	1230	1222	1221	1151	998	1009	1075	1268	1263	1277	1119	782	730	875	1137	1058	1126	968	725	630	754	1011	953	888	747	513	650	904	789	948	1006	1159	1508	1512	1506	1274	1213	1280	1398	1595	1645	1584	1363	1432	1438	1480	1697	1706	1524	1211	1173	1122	1229	1449	1518	1322	1037	1090	950	1080	1318	1208	1073	820	905	986	989	1142	1269	1406	1593	1865	1827	1674	1647	1637	1713	1763	2018	2008	1796	1797	1861	1843	1909	2140	1953	1616	1602	1565	1476	1541	1909	1714	1391	1402	1410	1276	1387	1573	1393	1146	1212	1241	1242	1342	1463	1669	1840	1950	2180	1995	2047	2071	2070	2078	2186	2381	2220	2230	2226	2266	2272	2352	2387	2045	2007	1994	1919	1788	2001	2105	1783	1756	1722	1736	1583	1642	1758	1466	1538	1548	1497	1542	1663	1863	2103	2197	2265	2348	2368	2471	2504	2435	2501	2549	2593	2654	2659	2631	2695	2715	2599	2479	2436	2399	2348	2231	2248	2197	2174	2148	2076	2048	2043	1838	1827	1831	1858	1874	1804	1797	1899	2063	2297	2460	2512	2433	2721	2792	2904	2869	2858	2864	2761	3027	3083	3064	3060	3138	2962	2691	2870	2828	2753	2660	2691	2444	2266	2539	2468	2402	2355	2298	2023	1900	2223	2194	2130	2104	2154	2099	2497	2654	2775	2680	2806	3145	3225	3269	3292	3221	3076	3195	3456	3488	3493	3503	3385	3054	3082	3262	3182	3065	3120	2887	2513	2631	2859	2794	2709	2610	2483	2096	2292	2559	2450	2430	2461	2354	2178	2854	2969	2943	3053	3230	3578	3590	3692	3655	3433	3510	3624	3861	3917	3936	3750	3477	3445	3474	3616	3494	3525	3316	2956	2878	2951	3185	3101	2964	2795	2556	2488	2628	2815	2750	2787	2661	2433	2588	3169	3137	3316	3477	3663	3943	4013	4055	3867	3867	3939	4029	4290	4360	4183	3842	3868	3837	3828	3928	3954	3721	3385	3321	3198	3277	3492	3356	3149	2868	2948	2824	2884	3115	3107	2987	2740	2843	2960	3337	3510	3740	3910	4028	4366	4376	4267	4301	4296	4344	4458	4733	4607	4275	4233	4260	4191	4140	4388	4150	3790	3750	3641	3524	3584	3747	3541	3222	3260	3284	3080	3184	3472	3307	3066	3150	3215	3360	3710	3934	4173	4275	4451	4729	4588	4701	4730	4701	4773	4901	4980	4699	4666	4625	4614	4503	4600	4584	4219	4155	4070	3967	3831	3839	3932	3614	3614	3596	3540	3380	3541	3672	3386	3476	3522	3615	3721	4134	4367	4538	4698	4814	4941	5022	5130	5135	5130	5216	5148	5072	5090	5058	4979	4926	4963	4796	4653	4584	4475	4396	4274	4086	4024	4005	4006	3950	3852	3840	3737	3741	3751	3796	3848	3922	3976	4150	4567	4732	4961	5061	5026	5375	5451	5535	5564	5573	5463	5240	5463	5482	5412	5291	5386	5159	4865	5018	4904	4801	4703	4529	4271	4097	4397	4342	4206	4152	4197	3937	3820	4161	4168	4248	4283	4405	4360	4932	5155	5324	5273	5460	5804	5856	5964	6007	5820	5555	5631	5855	5836	5724	5751	5582	5228	5230	5338	5230	5108	4958	4714	4344	4489	4733	4598	4506	4509	4397	4016	4230	4533	4568	4609	4712	4615	4459	5355	5518	5536	5707	5889	6209	6285	6407	6254	5912	5946	6023	6209	6148	6184	5947	5651	5593	5550	5664	5537	5363	5143	4787	4736	4825	4989	4898	4863	4709	4476	4426	4602	4933	4929	5038	4922	4714	4777	5718	5730	5970	6136	6294	6638	6728	6654	6346	6303	6338	6377	6521	6608	6380	6016	6016	5913	5876	5971	5792	5548	5216	5179	5072	5081	5289	5255	5063	4788	4886	4798	5002	5294	5358	5248	5021	5032	4879	5930	6164	6399	6541	6723	7081	6975	6746	6737	6695	6692	6689	6981	6804	6449	6381	6336	6239	6183	6226	5977	5621	5608	5515	5328	5381	5646	5455	5142	5198	5258	5198	5363	5723	5568	5347	5339	5134	5312	6364	6593	6804	6970	7166	7328	7067	7137	7129	7049	7004	7149	7177	6873	6814	6701	6662	6546	6438	6411	6050	6013	5944	5771	5628	5738	5846	5534	5552	5570	5658	5559	5792	5933	5667	5665	5441	5567	5630	6793	6998	7233	7413	7413	7420	7458	7529	7483	7361	7464	7345	7246	7238	7134	7027	6969	6801	6623	6484	6442	6349	6200	6071	5985	5938	5925	5944	5924	5970	6019	5988	6002	6032	5985	5767	5874	5885	6020	7198	7427	7676	7660	7505	7811	7850	7883	7795	7821	7660	7414	7611	7558	7460	7334	7224	6986	6696	6876	6778	6605	6500	6428	6185	6017	6335	6316	6324	6331	6448	6198	6101	6350	6087	6200	6192	6275	6246
2021-04-21	405					2
2021-04-22	429					3
2021-04-23	443					4
2021-04-24	247					5
2021-04-25	92					6
2021-04-26	391					7	2436
2021-04-27	392	2021-04-27	#REF!	#REF!	#REF!	1		2399	2076	1874	5058	4475	3950	7529	7134	6349	400	434	357	315	168	373	424	433	365	423	363	212	434	429	405	429	443	247	92	391	392	354	312	460	196	69	365	320	326	307	255	185	73	392	336	256	300	357	200	834	791	672	483	541	797	857	798	788	786	575	646	863	834	834	872	690	339	483	783	746	666	772	656	265	434	685	646	633	562	440	258	465	728	592	556	657	557	279	1191	1106	840	856	965	1230	1222	1221	1151	998	1009	1075	1268	1263	1277	1119	782	730	875	1137	1058	1126	968	725	630	754	1011	953	888	747	513	650	801	984	892	913	857	636	689	1506	1274	1213	1280	1398	1595	1645	1584	1363	1432	1438	1480	1697	1706	1524	1211	1173	1122	1229	1449	1518	1322	1037	1090	950	1080	1318	1208	1073	820	905	986	1057	1284	1249	1113	936	1046	1061	1674	1647	1637	1713	1763	2018	2008	1796	1797	1861	1843	1909	2140	1953	1616	1602	1565	1476	1541	1909	1714	1391	1402	1410	1276	1387	1573	1393	1146	1212	1241	1242	1357	1641	1449	1192	1346	1418	1461	2047	2071	2070	2078	2186	2381	2220	2230	2226	2266	2272	2352	2387	2045	2007	1994	1919	1788	2001	2105	1783	1756	1722	1736	1583	1642	1758	1466	1538	1548	1497	1542	1714	1841	1528	1602	1718	1818	1822	2471	2504	2435	2501	2549	2593	2654	2659	2631	2695	2715	2599	2479	2436	2399	2348	2231	2248	2197	2174	2148	2076	2048	2043	1838	1827	1831	1858	1874	1804	1797	1899	1914	1920	1938	1974	2118	2179	2251	2904	2869	2858	2864	2761	3027	3083	3064	3060	3138	2962	2691	2870	2828	2753	2660	2691	2444	2266	2539	2468	2402	2355	2298	2023	1900	2223	2194	2130	2104	2154	2099	1993	2330	2310	2374	2479	2608	2461	3269	3292	3221	3076	3195	3456	3488	3493	3503	3385	3054	3082	3262	3182	3065	3120	2887	2513	2631	2859	2794	2709	2610	2483	2096	2292	2559	2450	2430	2461	2354	2178	2403	2702	2710	2735	2908	2818	2560	3692	3655	3433	3510	3624	3861	3917	3936	3750	3477	3445	3474	3616	3494	3525	3316	2956	2878	2951	3185	3101	2964	2795	2556	2488	2628	2815	2750	2787	2661	2433	2588	2775	3102	3071	3164	3118	2917	2878	4055	3867	3867	3939	4029	4290	4360	4183	3842	3868	3837	3828	3928	3954	3721	3385	3321	3198	3277	3492	3356	3149	2868	2948	2824	2884	3115	3107	2987	2740	2843	2960	3175	3463	3500	3374	3217	3235	2980	4267	4301	4296	4344	4458	4733	4607	4275	4233	4260	4191	4140	4388	4150	3790	3750	3641	3524	3584	3747	3541	3222	3260	3284	3080	3184	3472	3307	3066	3150	3215	3360	3536	3892	3710	3473	3535	3337	3413	4701	4730	4701	4773	4901	4980	4699	4666	4625	4614	4503	4600	4584	4219	4155	4070	3967	3831	3839	3932	3614	3614	3596	3540	3380	3541	3672	3386	3476	3522	3615	3721	3965	4102	3809	3791	3637	3770	3731	5130	5135	5130	5216	5148	5072	5090	5058	4979	4926	4963	4796	4653	4584	4475	4396	4274	4086	4024	4005	4006	3950	3852	3840	3737	3741	3751	3796	3848	3922	3976	4150	4175	4201	4127	3893	4070	4088	4121	5535	5564	5573	5463	5240	5463	5482	5412	5291	5386	5159	4865	5018	4904	4801	4703	4529	4271	4097	4397	4342	4206	4152	4197	3937	3820	4161	4168	4248	4283	4405	4360	4274	4519	4229	4326	4388	4478	4347	5964	6007	5820	5555	5631	5855	5836	5724	5751	5582	5228	5230	5338	5230	5108	4958	4714	4344	4489	4733	4598	4506	4509	4397	4016	4230	4533	4568	4609	4712	4615	4459	4592	4621	4662	4644	4778	4704	4400	6407	6254	5912	5946	6023	6209	6148	6184	5947	5651	5593	5550	5664	5537	5363	5143	4787	4736	4825	4989	4898	4863	4709	4476	4426	4602	4933	4929	5038	4922	4714	4777	4694	5054	4980	5034	5004	4757	4739	6654	6346	6303	6338	6377	6521	6608	6380	6016	6016	5913	5876	5971	5792	5548	5216	5179	5072	5081	5289	5255	5063	4788	4886	4798	5002	5294	5358	5248	5021	5032	4879	5127	5372	5370	5260	5057	5096	5057	6746	6737	6695	6692	6689	6981	6804	6449	6381	6336	6239	6183	6226	5977	5621	5608	5515	5328	5381	5646	5455	5142	5198	5258	5198	5363	5723	5568	5347	5339	5134	5312	5445	5762	5596	5313	5396	5414	5329	7137	7129	7049	7004	7149	7177	6873	6814	6701	6662	6546	6438	6411	6050	6013	5944	5771	5628	5738	5846	5534	5552	5570	5658	5559	5792	5933	5667	5665	5441	5567	5630	5835	5988	5649	5652	5714	5686	5544	7529	7483	7361	7464	7345	7246	7238	7134	7027	6969	6801	6623	6484	6442	6349	6200	6071	5985	5938	5925	5944	5924	5970	6019	5988	6002	6032	5985	5767	5874	5885	6020	6061	6041	5988	5970	5986	5901	5800	7883	7795	7821	7660	7414	7611	7558	7460	7334	7224	6986	6696	6876	6778	6605	6500	6428	6185	6017	6335	6316	6324	6331	6448	6198	6101	6350	6087	6200	6192	6275	6246	6114	6380	6306	6242	6201	6157	5953
2021-04-28	354					2
2021-04-29	312					3
2021-04-30	460					4
2021-05-01	196					5
2021-05-02	69					6
2021-05-03	365					7	2148
2021-05-04	320	2021-05-04	#REF!	#REF!	#REF!	1		2076	1874	1974	4475	3950	3848	7134	6349	5924	433	365	423	363	212	434	429	405	429	443	247	92	391	392	354	312	460	196	69	365	320	326	307	255	185	73	392	336	256	300	357	200	79	410	372	400	361	429	210	798	788	786	575	646	863	834	834	872	690	339	483	783	746	666	772	656	265	434	685	646	633	562	440	258	465	728	592	556	657	557	279	489	782	772	761	790	639	309	1221	1151	998	1009	1075	1268	1263	1277	1119	782	730	875	1137	1058	1126	968	725	630	754	1011	953	888	747	513	650	801	984	892	913	857	636	689	861	1182	1133	1190	1000	738	627	1584	1363	1432	1438	1480	1697	1706	1524	1211	1173	1122	1229	1449	1518	1322	1037	1090	950	1080	1318	1208	1073	820	905	986	1057	1284	1249	1113	936	1046	1061	1261	1543	1562	1400	1099	1056	729	1796	1797	1861	1843	1909	2140	1953	1616	1602	1565	1476	1541	1909	1714	1391	1402	1410	1276	1387	1573	1393	1146	1212	1241	1242	1357	1641	1449	1192	1346	1418	1461	1622	1972	1772	1499	1417	1158	1162	2230	2226	2266	2272	2352	2387	2045	2007	1994	1919	1788	2001	2105	1783	1756	1722	1736	1583	1642	1758	1466	1538	1548	1497	1542	1714	1841	1528	1602	1718	1818	1822	2051	2182	1871	1817	1519	1591	1480	2659	2631	2695	2715	2599	2479	2436	2399	2348	2231	2248	2197	2174	2148	2076	2048	2043	1838	1827	1831	1858	1874	1804	1797	1899	1914	1920	1938	1974	2118	2179	2251	2261	2281	2189	1919	1952	1909	1870	3064	3060	3138	2962	2691	2870	2828	2753	2660	2691	2444	2266	2539	2468	2402	2355	2298	2023	1900	2223	2194	2130	2104	2154	2099	1993	2330	2310	2374	2479	2608	2461	2360	2599	2291	2352	2270	2299	2096	3493	3503	3385	3054	3082	3262	3182	3065	3120	2887	2513	2631	2859	2794	2709	2610	2483	2096	2292	2559	2450	2430	2461	2354	2178	2403	2702	2710	2735	2908	2818	2560	2678	2701	2724	2670	2660	2525	2149	3936	3750	3477	3445	3474	3616	3494	3525	3316	2956	2878	2951	3185	3101	2964	2795	2556	2488	2628	2815	2750	2787	2661	2433	2588	2775	3102	3071	3164	3118	2917	2878	2780	3134	3042	3060	2886	2578	2488	4183	3842	3868	3837	3828	3928	3954	3721	3385	3321	3198	3277	3492	3356	3149	2868	2948	2824	2884	3115	3107	2987	2740	2843	2960	3175	3463	3500	3374	3217	3235	2980	3213	3452	3432	3286	2939	2917	2806	4275	4233	4260	4191	4140	4388	4150	3790	3750	3641	3524	3584	3747	3541	3222	3260	3284	3080	3184	3472	3307	3066	3150	3215	3360	3536	3892	3710	3473	3535	3337	3413	3531	3842	3658	3339	3278	3235	3078	4666	4625	4614	4503	4600	4584	4219	4155	4070	3967	3831	3839	3932	3614	3614	3596	3540	3380	3541	3672	3386	3476	3522	3615	3721	3965	4102	3809	3791	3637	3770	3731	3921	4068	3711	3678	3596	3507	3293	5058	4979	4926	4963	4796	4653	4584	4475	4396	4274	4086	4024	4005	4006	3950	3852	3840	3737	3741	3751	3796	3848	3922	3976	4150	4175	4201	4127	3893	4070	4088	4121	4147	4121	4050	3996	3868	3722	3549	5412	5291	5386	5159	4865	5018	4904	4801	4703	4529	4271	4097	4397	4342	4206	4152	4197	3937	3820	4161	4168	4248	4283	4405	4360	4274	4519	4229	4326	4388	4478	4347	4200	4460	4368	4268	4083	3978	3702	5724	5751	5582	5228	5230	5338	5230	5108	4958	4714	4344	4489	4733	4598	4506	4509	4397	4016	4230	4533	4568	4609	4712	4615	4459	4592	4621	4662	4644	4778	4704	4400	4539	4778	4640	4483	4339	4131	3775	6184	5947	5651	5593	5550	5664	5537	5363	5143	4787	4736	4825	4989	4898	4863	4709	4476	4426	4602	4933	4929	5038	4922	4714	4777	4694	5054	4980	5034	5004	4757	4739	4857	5050	4855	4739	4492	4204	4122	6380	6016	6016	5913	5876	5971	5792	5548	5216	5179	5072	5081	5289	5255	5063	4788	4886	4798	5002	5294	5358	5248	5021	5032	4879	5127	5372	5370	5260	5057	5096	5057	5129	5265	5111	4892	4565	4551	4394	6449	6381	6336	6239	6183	6226	5977	5621	5608	5515	5328	5381	5646	5455	5142	5198	5258	5198	5363	5723	5568	5347	5339	5134	5312	5445	5762	5596	5313	5396	5414	5329	5344	5521	5264	4965	4912	4823		6814	6701	6662	6546	6438	6411	6050	6013	5944	5771	5628	5738	5846	5534	5552	5570	5658	5559	5792	5933	5667	5665	5441	5567	5630	5835	5988	5649	5652	5714	5686	5544	5600	5674	5337	5312	5184			7134	7027	6969	6801	6623	6484	6442	6349	6200	6071	5985	5938	5925	5944	5924	5970	6019	5988	6002	6032	5985	5767	5874	5885	6020	6061	6041	5988	5970	5986	5901	5800	5753	5747	5684	5584				7460	7334	7224	6986	6696	6876	6778	6605	6500	6428	6185	6017	6335	6316	6324	6331	6448	6198	6101	6350	6087	6200	6192	6275	6246	6114	6380	6306	6242	6201	6157	5953	5826	6094	5956
2021-05-05	326					2
2021-05-06	307					3
2021-05-07	255					4
2021-05-08	185					5
2021-05-09	73					6
2021-05-10	392					7	1858
2021-05-11	336	2021-05-11	#REF!	#REF!	#REF!	1		1874	1974	1919	3950	3848	3893	6349	5924	5767	405	429	443	247	92	391	392	354	312	460	196	69	365	320	326	307	255	185	73	392	336	256	300	357	200	79	410	372	400	361	429	210	99	318	102	433	318	390	226	834	872	690	339	483	783	746	666	772	656	265	434	685	646	633	562	440	258	465	728	592	556	657	557	279	489	782	772	761	790	639	309	417	420	535	751	708	616	279	1277	1119	782	730	875	1137	1058	1126	968	725	630	754	1011	953	888	747	513	650	801	984	892	913	857	636	689	861	1182	1133	1190	1000	738	627	519	853	853	1141	934	669	618	1524	1211	1173	1122	1229	1449	1518	1322	1037	1090	950	1080	1318	1208	1073	820	905	986	1057	1284	1249	1113	936	1046	1061	1261	1543	1562	1400	1099	1056	729	952	1171	1243	1367	987	1008	936	1616	1602	1565	1476	1541	1909	1714	1391	1402	1410	1276	1387	1573	1393	1146	1212	1241	1242	1357	1641	1449	1192	1346	1418	1461	1622	1972	1772	1499	1417	1158	1162	1270	1561	1469	1420	1326	1326	1208	2007	1994	1919	1788	2001	2105	1783	1756	1722	1736	1583	1642	1758	1466	1538	1548	1497	1542	1714	1841	1528	1602	1718	1818	1822	2051	2182	1871	1817	1519	1591	1480	1660	1787	1522	1759	1644	1598	1423	2399	2348	2231	2248	2197	2174	2148	2076	2048	2043	1838	1827	1831	1858	1874	1804	1797	1899	1914	1920	1938	1974	2118	2179	2251	2261	2281	2189	1919	1952	1909	1870	1886	1840	1861	2077	1916	1813	1679	2753	2660	2691	2444	2266	2539	2468	2402	2355	2298	2023	1900	2223	2194	2130	2104	2154	2099	1993	2330	2310	2374	2479	2608	2461	2360	2599	2291	2352	2270	2299	2096	1939	2179	2179	2349	2131	2069	1832	3065	3120	2887	2513	2631	2859	2794	2709	2610	2483	2096	2292	2559	2450	2430	2461	2354	2178	2403	2702	2710	2735	2908	2818	2560	2678	2701	2724	2670	2660	2525	2149	2278	2497	2451	2564	2387	2222	1905	3525	3316	2956	2878	2951	3185	3101	2964	2795	2556	2488	2628	2815	2750	2787	2661	2433	2588	2775	3102	3071	3164	3118	2917	2878	2780	3134	3042	3060	2886	2578	2488	2596	2769	2666	2820	2540	2295	2252	3721	3385	3321	3198	3277	3492	3356	3149	2868	2948	2824	2884	3115	3107	2987	2740	2843	2960	3175	3463	3500	3374	3217	3235	2980	3213	3452	3432	3286	2939	2917	2806	2868	2984	2922	2973	2613	2642	2524	3790	3750	3641	3524	3584	3747	3541	3222	3260	3284	3080	3184	3472	3307	3066	3150	3215	3360	3536	3892	3710	3473	3535	3337	3413	3531	3842	3658	3339	3278	3235	3078	3083	3240	3075	3046	2960	2914		4155	4070	3967	3831	3839	3932	3614	3614	3596	3540	3380	3541	3672	3386	3476	3522	3615	3721	3965	4102	3809	3791	3637	3770	3731	3921	4068	3711	3678	3596	3507	3293	3339	3393	3148	3393	3232			4475	4396	4274	4086	4024	4005	4006	3950	3852	3840	3737	3741	3751	3796	3848	3922	3976	4150	4175	4201	4127	3893	4070	4088	4121	4147	4121	4050	3996	3868	3722	3549	3492	3466	3495	3665				4801	4703	4529	4271	4097	4397	4342	4206	4152	4197	3937	3820	4161	4168	4248	4283	4405	4360	4274	4519	4229	4326	4388	4478	4347	4200	4460	4368	4268	4083	3978	3702	3565	3813	3767					5108	4958	4714	4344	4489	4733	4598	4506	4509	4397	4016	4230	4533	4568	4609	4712	4615	4459	4592	4621	4662	4644	4778	4704	4400	4539	4778	4640	4483	4339	4131	3775	3912	4085						5363	5143	4787	4736	4825	4989	4898	4863	4709	4476	4426	4602	4933	4929	5038	4922	4714	4777	4694	5054	4980	5034	5004	4757	4739	4857	5050	4855	4739	4492	4204	4122	4184							5548	5216	5179	5072	5081	5289	5255	5063	4788	4886	4798	5002	5294	5358	5248	5021	5032	4879	5127	5372	5370	5260	5057	5096	5057	5129	5265	5111	4892	4565	4551	4394								5621	5608	5515	5328	5381	5646	5455	5142	5198	5258	5198	5363	5723	5568	5347	5339	5134	5312	5445	5762	5596	5313	5396	5414	5329	5344	5521	5264	4965	4912	4823									6013	5944	5771	5628	5738	5846	5534	5552	5570	5658	5559	5792	5933	5667	5665	5441	5567	5630	5835	5988	5649	5652	5714	5686	5544	5600	5674	5337	5312	5184										6349	6200	6071	5985	5938	5925	5944	5924	5970	6019	5988	6002	6032	5985	5767	5874	5885	6020	6061	6041	5988	5970	5986	5901	5800	5753	5747	5684	5584											6605	6500	6428	6185	6017	6335	6316	6324	6331	6448	6198	6101	6350	6087	6200	6192	6275	6246	6114	6380	6306	6242	6201	6157	5953	5826	6094	5956
2021-05-12	256					2
2021-05-13	300					3
2021-05-14	357					4
2021-05-15	200					5
2021-05-16	79					6
2021-05-17	410					7	1938
2021-05-18	372					1
2021-05-19	400					2
2021-05-20	361	2021-05-20	#REF!	#REF!	#REF!	3		2179	1909	1813	3976	4088	3722	6019	5885	5901	460	196	69	365	320	326	307	255	185	73	392	336	256	300	357	200	79	410	372	400	361	429	210	99	318	102	433	318	390	226	53	339	318	272	215	256	153	73	347	656	265	434	685	646	633	562	440	258	465	728	592	556	657	557	279	489	782	772	761	790	639	309	417	420	535	751	708	616	279	392	657	590	487	471	409	226	420	619	725	630	754	1011	953	888	747	513	650	801	984	892	913	857	636	689	861	1182	1133	1190	1000	738	627	519	853	853	1141	934	669	618	710	929	805	743	624	482	573	692		1090	950	1080	1318	1208	1073	820	905	986	1057	1284	1249	1113	936	1046	1061	1261	1543	1562	1400	1099	1056	729	952	1171	1243	1367	987	1008	936	982	1144	1061	896	697	829	845			1410	1276	1387	1573	1393	1146	1212	1241	1242	1357	1641	1449	1192	1346	1418	1461	1622	1972	1772	1499	1417	1158	1162	1270	1561	1469	1420	1326	1326	1208	1197	1400	1214	969	1044	1101				1736	1583	1642	1758	1466	1538	1548	1497	1542	1714	1841	1528	1602	1718	1818	1822	2051	2182	1871	1817	1519	1591	1480	1660	1787	1522	1759	1644	1598	1423	1453	1553	1287	1316	1316					2043	1838	1827	1831	1858	1874	1804	1797	1899	1914	1920	1938	1974	2118	2179	2251	2261	2281	2189	1919	1952	1909	1870	1886	1840	1861	2077	1916	1813	1679	1606	1626	1634	1588						2298	2023	1900	2223	2194	2130	2104	2154	2099	1993	2330	2310	2374	2479	2608	2461	2360	2599	2291	2352	2270	2299	2096	1939	2179	2179	2349	2131	2069	1832	1679	1973	1906							2483	2096	2292	2559	2450	2430	2461	2354	2178	2403	2702	2710	2735	2908	2818	2560	2678	2701	2724	2670	2660	2525	2149	2278	2497	2451	2564	2387	2222	1905	2026	2245								2556	2488	2628	2815	2750	2787	2661	2433	2588	2775	3102	3071	3164	3118	2917	2878	2780	3134	3042	3060	2886	2578	2488	2596	2769	2666	2820	2540	2295	2252	2298									2948	2824	2884	3115	3107	2987	2740	2843	2960	3175	3463	3500	3374	3217	3235	2980	3213	3452	3432	3286	2939	2917	2806	2868	2984	2922	2973	2613	2642	2524										3284	3080	3184	3472	3307	3066	3150	3215	3360	3536	3892	3710	3473	3535	3337	3413	3531	3842	3658	3339	3278	3235	3078	3083	3240	3075	3046	2960	2914											3540	3380	3541	3672	3386	3476	3522	3615	3721	3965	4102	3809	3791	3637	3770	3731	3921	4068	3711	3678	3596	3507	3293	3339	3393	3148	3393	3232												3840	3737	3741	3751	3796	3848	3922	3976	4150	4175	4201	4127	3893	4070	4088	4121	4147	4121	4050	3996	3868	3722	3549	3492	3466	3495	3665													4197	3937	3820	4161	4168	4248	4283	4405	4360	4274	4519	4229	4326	4388	4478	4347	4200	4460	4368	4268	4083	3978	3702	3565	3813	3767														4397	4016	4230	4533	4568	4609	4712	4615	4459	4592	4621	4662	4644	4778	4704	4400	4539	4778	4640	4483	4339	4131	3775	3912	4085															4476	4426	4602	4933	4929	5038	4922	4714	4777	4694	5054	4980	5034	5004	4757	4739	4857	5050	4855	4739	4492	4204	4122	4184																4886	4798	5002	5294	5358	5248	5021	5032	4879	5127	5372	5370	5260	5057	5096	5057	5129	5265	5111	4892	4565	4551	4394																	5258	5198	5363	5723	5568	5347	5339	5134	5312	5445	5762	5596	5313	5396	5414	5329	5344	5521	5264	4965	4912	4823																		5658	5559	5792	5933	5667	5665	5441	5567	5630	5835	5988	5649	5652	5714	5686	5544	5600	5674	5337	5312	5184																			6019	5988	6002	6032	5985	5767	5874	5885	6020	6061	6041	5988	5970	5986	5901	5800	5753	5747	5684	5584																				6448	6198	6101	6350	6087	6200	6192	6275	6246	6114	6380	6306	6242	6201	6157	5953	5826	6094	5956
2021-05-21	429					4
2021-05-22	210					5
2021-05-23	99					6
2021-05-24	318					7	2189
2021-05-25	102					1
2021-05-26	433	2021-05-26	#REF!	#REF!	#REF!	2		1952	1916	1549	4070	3868	3465	5874	5986	5417	307	255	185	73	392	336	256	300	357	200	79	410	372	400	361	429	210	99	318	102	433	318	390	226	53	339	318	272	215	256	153	73	347	272						562	440	258	465	728	592	556	657	557	279	489	782	772	761	790	639	309	417	420	535	751	708	616	279	392	657	590	487	471	409	226	420	619							747	513	650	801	984	892	913	857	636	689	861	1182	1133	1190	1000	738	627	519	853	853	1141	934	669	618	710	929	805	743	624	482	573	692								820	905	986	1057	1284	1249	1113	936	1046	1061	1261	1543	1562	1400	1099	1056	729	952	1171	1243	1367	987	1008	936	982	1144	1061	896	697	829	845									1212	1241	1242	1357	1641	1449	1192	1346	1418	1461	1622	1972	1772	1499	1417	1158	1162	1270	1561	1469	1420	1326	1326	1208	1197	1400	1214	969	1044	1101										1548	1497	1542	1714	1841	1528	1602	1718	1818	1822	2051	2182	1871	1817	1519	1591	1480	1660	1787	1522	1759	1644	1598	1423	1453	1553	1287	1316	1316											1804	1797	1899	1914	1920	1938	1974	2118	2179	2251	2261	2281	2189	1919	1952	1909	1870	1886	1840	1861	2077	1916	1813	1679	1606	1626	1634	1588												2104	2154	2099	1993	2330	2310	2374	2479	2608	2461	2360	2599	2291	2352	2270	2299	2096	1939	2179	2179	2349	2131	2069	1832	1679	1973	1906													2461	2354	2178	2403	2702	2710	2735	2908	2818	2560	2678	2701	2724	2670	2660	2525	2149	2278	2497	2451	2564	2387	2222	1905	2026	2245														2661	2433	2588	2775	3102	3071	3164	3118	2917	2878	2780	3134	3042	3060	2886	2578	2488	2596	2769	2666	2820	2540	2295	2252	2298															2740	2843	2960	3175	3463	3500	3374	3217	3235	2980	3213	3452	3432	3286	2939	2917	2806	2868	2984	2922	2973	2613	2642	2524																3150	3215	3360	3536	3892	3710	3473	3535	3337	3413	3531	3842	3658	3339	3278	3235	3078	3083	3240	3075	3046	2960	2914																	3522	3615	3721	3965	4102	3809	3791	3637	3770	3731	3921	4068	3711	3678	3596	3507	3293	3339	3393	3148	3393	3232																		3922	3976	4150	4175	4201	4127	3893	4070	4088	4121	4147	4121	4050	3996	3868	3722	3549	3492	3466	3495	3665																			4283	4405	4360	4274	4519	4229	4326	4388	4478	4347	4200	4460	4368	4268	4083	3978	3702	3565	3813	3767																				4712	4615	4459	4592	4621	4662	4644	4778	4704	4400	4539	4778	4640	4483	4339	4131	3775	3912	4085																					4922	4714	4777	4694	5054	4980	5034	5004	4757	4739	4857	5050	4855	4739	4492	4204	4122	4184																						5021	5032	4879	5127	5372	5370	5260	5057	5096	5057	5129	5265	5111	4892	4565	4551	4394																							5339	5134	5312	5445	5762	5596	5313	5396	5414	5329	5344	5521	5264	4965	4912	4823																								5441	5567	5630	5835	5988	5649	5652	5714	5686	5544	5600	5674	5337	5312	5184																									5874	5885	6020	6061	6041	5988	5970	5986	5901	5800	5753	5747	5684	5584																										6192	6275	6246	6114	6380	6306	6242	6201	6157	5953	5826	6094	5956
2021-05-27	318					3
2021-05-28	390					4
2021-05-29	226					5
2021-05-30	53					6
2021-05-31	339					7	1861
2021-06-01	318	2021-06-01	#REF!	#N/A	#REF!	1		2077	1588	#N/A	3996	3665	#N/A	5970	5584	#N/A	256	300	357	200	79	410	372	400	361	429	210	99	318	102	433	318	390	226	53	339	318	272	215	256	153	73	347	272												556	657	557	279	489	782	772	761	790	639	309	417	420	535	751	708	616	279	392	657	590	487	471	409	226	420	619													913	857	636	689	861	1182	1133	1190	1000	738	627	519	853	853	1141	934	669	618	710	929	805	743	624	482	573	692														1113	936	1046	1061	1261	1543	1562	1400	1099	1056	729	952	1171	1243	1367	987	1008	936	982	1144	1061	896	697	829	845															1192	1346	1418	1461	1622	1972	1772	1499	1417	1158	1162	1270	1561	1469	1420	1326	1326	1208	1197	1400	1214	969	1044	1101																1602	1718	1818	1822	2051	2182	1871	1817	1519	1591	1480	1660	1787	1522	1759	1644	1598	1423	1453	1553	1287	1316	1316																	1974	2118	2179	2251	2261	2281	2189	1919	1952	1909	1870	1886	1840	1861	2077	1916	1813	1679	1606	1626	1634	1588																		2374	2479	2608	2461	2360	2599	2291	2352	2270	2299	2096	1939	2179	2179	2349	2131	2069	1832	1679	1973	1906																			2735	2908	2818	2560	2678	2701	2724	2670	2660	2525	2149	2278	2497	2451	2564	2387	2222	1905	2026	2245																				3164	3118	2917	2878	2780	3134	3042	3060	2886	2578	2488	2596	2769	2666	2820	2540	2295	2252	2298																					3374	3217	3235	2980	3213	3452	3432	3286	2939	2917	2806	2868	2984	2922	2973	2613	2642	2524																						3473	3535	3337	3413	3531	3842	3658	3339	3278	3235	3078	3083	3240	3075	3046	2960	2914																							3791	3637	3770	3731	3921	4068	3711	3678	3596	3507	3293	3339	3393	3148	3393	3232																								3893	4070	4088	4121	4147	4121	4050	3996	3868	3722	3549	3492	3466	3495	3665																									4326	4388	4478	4347	4200	4460	4368	4268	4083	3978	3702	3565	3813	3767																										4644	4778	4704	4400	4539	4778	4640	4483	4339	4131	3775	3912	4085																											5034	5004	4757	4739	4857	5050	4855	4739	4492	4204	4122	4184																												5260	5057	5096	5057	5129	5265	5111	4892	4565	4551	4394																													5313	5396	5414	5329	5344	5521	5264	4965	4912	4823																														5652	5714	5686	5544	5600	5674	5337	5312	5184																															5970	5986	5901	5800	5753	5747	5684	5584																																6242	6201	6157	5953	5826	6094	5956
2021-06-02	272					2
2021-06-03	215					3
2021-06-04	256					4
2021-06-05	153					5
2021-06-06	73					6
2021-06-07	347					7	1634
2021-06-08	272					1
2021-06-09	233					2
2021-06-10	195					3
2021-06-11	46					4
2021-06-12	#N/A					5
2021-06-13	#N/A					6
2021-06-14	#N/A					7	#N/A
2021-06-15	#N/A					1
2021-06-16	#N/A					2
2021-06-17	#N/A					3
2021-06-18	#N/A					4
2021-06-19	#N/A					5
2021-06-20	#N/A					6
2021-06-21	#N/A					7	#N/A
2021-06-22	#N/A					1
2021-06-23	#N/A					2
2021-06-24	#N/A					3
2021-06-25	#N/A					4
2021-06-26	#N/A					5
2021-06-27	#N/A					6
2021-06-28	#N/A					7	#N/A
2021-06-29	#N/A					1
2021-06-30	#N/A					2
2021-07-01	#N/A					3
2021-07-02	#N/A					4
2021-07-03	#N/A					5
2021-07-04	#N/A					6
2021-07-05	#N/A					7	#N/A
2021-07-06	#N/A					1
2021-07-07	#N/A					2
2021-07-08	#N/A					3
2021-07-09	#N/A					4
2021-07-10	#N/A					5
2021-07-11	#N/A					6
2021-07-12	#N/A					7	#N/A
2021-07-13	#N/A					1
2021-07-14	#N/A					2
2021-07-15	#N/A					3
2021-07-16	#N/A					4
2021-07-17	#N/A					5
2021-07-18	#N/A					6
2021-07-19	#N/A					7	#N/A
2021-07-20	#N/A					1
2021-07-21	#N/A					2
2021-07-22	#N/A					3
2021-07-23	#N/A					4
2021-07-24	#N/A					5
2021-07-25	#N/A					6
2021-07-26	#N/A					7	#N/A
2021-07-27	#N/A					1
2021-07-28	#N/A					2
2021-07-29	#N/A					3
2021-07-30	#N/A					4
2021-07-31	#N/A					5
2021-08-01	#N/A					6
2021-08-02	#N/A					7	#N/A
2021-08-03	#N/A					1
2021-08-04	#N/A					2
2021-08-05	#N/A					3
2021-08-06	#N/A					4
2021-08-07	#N/A					5
2021-08-08	#N/A					6
2021-08-09	#N/A					7	#N/A
2021-08-10	#N/A					1
2021-08-11	#N/A					2
2021-08-12	#N/A					3
2021-08-13	#N/A					4
2021-08-14	#N/A					5
2021-08-15	#N/A					6
2021-08-16	#N/A					7	#N/A
2021-08-17	#N/A					1
2021-08-18	#N/A					2
2021-08-19	#N/A					3
2021-08-20	#N/A					4
2021-08-21	#N/A					5
2021-08-22	#N/A					6
2021-08-23	#N/A					7	#N/A
2021-08-24	#N/A					1
2021-08-25	#N/A					2
2021-08-26	#N/A					3
2021-08-27	#N/A					4
2021-08-28	#N/A					5
2021-08-29	#N/A					6
2021-08-30	#N/A					7	#N/A
2021-08-31	#N/A					1
2021-09-01	#N/A					2
2021-09-02	#N/A					3
2021-09-03	#N/A					4
2021-09-04	#N/A					5
2021-09-05	#N/A					6
2021-09-06	#N/A					7	#N/A
2021-09-07	#N/A					1
2021-09-08	#N/A					2
2021-09-09	#N/A					3
2021-09-10	#N/A					4
2021-09-11	#N/A					5
2021-09-12	#N/A					6
2021-09-13	#N/A					7	#N/A
2021-09-14	#N/A					1
2021-09-15	#N/A					2
2021-09-16	#N/A					3
2021-09-17	#N/A					4
2021-09-18	#N/A					5
2021-09-19	#N/A					6
2021-09-20	#N/A					7	#N/A
2021-09-21	#N/A					1
2021-09-22	#N/A					2
2021-09-23	#N/A					3
2021-09-24	#N/A					4
2021-09-25	#N/A					5
2021-09-26	#N/A					6
2021-09-27	#N/A					7	#N/A
2021-09-28	#N/A					1
2021-09-29	#N/A					2
2021-09-30	#N/A					3
2021-10-01	#N/A					4
2021-10-02	#N/A					5
2021-10-03	#N/A					6
2021-10-04	#N/A					7	#N/A
2021-10-05	#N/A					1
2021-10-06	#N/A					2
2021-10-07	#N/A					3
2021-10-08	#N/A					4
2021-10-09	#N/A					5
2021-10-10	#N/A					6
2021-10-11	#N/A					7	#N/A
2021-10-12	#N/A					1
2021-10-13	#N/A					2
2021-10-14	#N/A					3
2021-10-15	#N/A					4
2021-10-16	#N/A					5
2021-10-17	#N/A					6
2021-10-18	#N/A					7	#N/A
2021-10-19	#N/A					1
2021-10-20	#N/A					2
2021-10-21	#N/A					3
2021-10-22	#N/A					4
2021-10-23	#N/A					5
2021-10-24	#N/A					6
2021-10-25	#N/A					7	#N/A
2021-10-26	#N/A					1
2021-10-27	#N/A					2
2021-10-28	#N/A					3
2021-10-29	#N/A					4
2021-10-30	#N/A					5
2021-10-31	#N/A					6
2021-11-01	#N/A					7	#N/A
2021-11-02	#N/A					1
2021-11-03	#N/A					2
2021-11-04	#N/A					3
2021-11-05	#N/A					4
2021-11-06	#N/A					5
2021-11-07	#N/A					6
2021-11-08	#N/A					7	#N/A
2021-11-09	#N/A					1
2021-11-10	#N/A					2
2021-11-11	#N/A					3
2021-11-12	#N/A					4
2021-11-13	#N/A					5
2021-11-14	#N/A					6
2021-11-15	#N/A					7	#N/A
2021-11-16	#N/A					1
2021-11-17	#N/A					2
2021-11-18	#N/A					3
2021-11-19	#N/A					4
2021-11-20	#N/A					5
2021-11-21	#N/A					6
2021-11-22	#N/A					7	#N/A
2021-11-23	#N/A					1
2021-11-24	#N/A					2
2021-11-25	#N/A					3
2021-11-26	#N/A					4
2021-11-27	#N/A					5
2021-11-28	#N/A					6
2021-11-29	#N/A					7	#N/A
2021-11-30	#N/A					1
2021-12-01	#N/A					2
2021-12-02	#N/A					3

### Sheet: WWTP3 complete
				p	0.0667666	0.27288	0.346518	0.0185667	0.154745	0.00526064	0.0281624	0.024653	0.0139862	0.0796833	0.00633529	0.12351	0.00028775	8.61263e-06	0.00175565	0.000934742	0.0619345	0.000351196	0.00274337	0.000349674	4.20498e-05	4.53153e-06	0.000280107	0.000817562	0.00325035	0.0226179	1.39752e-05	3.29668e-05	2.25922e-05	0.000267778	0.0136826	0.00108732	0.0381957	0.00107657	0.00333203	0.000854059	0.00124222	0.0156012	0.0276993	0.126578	0.198359	0.0369273	0.0272961	0.0168751	0.0105395	0.0197889	0.016578	0.0184671	0.00636988	0.0119124	0.00244045	4.86151e-05	0.000209286	0.000959411	0.00253251	0.00059578	0.000174107	0.000111784	3.45185e-05	1.10185e-05	1.12466e-05	6.94094e-05	0.000101761	0.00121818	0.000112992	1.5948e-05	2.21671e-05	3.85518e-05	0.000653971	0.000433475	0.00166721	0.00198672	0.00137412	0.000867842	0.000748489	0.00355855	0.00552206	0.0625474	0.101214	0.0718194	0.0448057	0.0115195	0.0165616	0.0118727	0.0165254	0.0136727	0.00620839	0.00871485	0.00182898	0.000319573	0.000190898	0.000249258	0.00111575	0.000418887	0.000318219	6.65339e-05	4.95629e-05	1.32214e-05	1.13528e-05	8.64371e-06	4.4577e-05	0.000128234	9.84201e-05	4.70745e-05	1.446e-05	3.07607e-05	9.56831e-05	0.00015296	0.000239337	0.000711035	0.00156657	0.000948809	0.000762722	0.00153622	0.00265202	0.00823495	0.0760481	0.059239	0.0763194	0.0192335	0.0127251	0.0163654	0.0116335	0.0135141	0.00709889	0.00844132	0.00249883	0.000409489	0.000522459	0.000233575	0.000392856	0.00044499	0.000246405	0.000126724	3.69919e-05	2.00513e-05	1.28588e-05	9.70148e-06	1.25139e-05	5.93211e-05	4.30284e-05	4.51924e-05	2.77011e-05	2.00458e-05	5.9863e-05	6.25085e-05	0.000142955	0.000342156	0.000805308	0.00101766	0.000842309	0.00126988	0.00178422	0.00333941	0.0207095	0.0642723	0.0653356	0.038175	0.0175426	0.0132924	0.0148965	0.0101916	0.00845418	0.00879865	0.00339825	0.000725505	0.000559458	0.000454725	0.000356404	0.000201325	0.000297926	0.000121057	7.68707e-05	1.81678e-05	1.62074e-05	1.08515e-05	1.09769e-05	1.86666e-05	2.85796e-05	3.17092e-05	2.83367e-05	3.44628e-05	3.49141e-05	4.60824e-05	6.8067e-05	0.000215582	0.000544023	0.000626433	0.000855272	0.00118992	0.00152125	0.00218846	0.00908441	0.0242353	0.041106	0.038905	0.0311795	0.0171902	0.0125885	0.0121857	0.00721226	0.00989789	0.0044147	0.00121681	0.000759202	0.000490142	0.000529804	0.000200793	0.000162692	0.000172827	8.64931e-05	4.06621e-05	1.51888e-05	1.15835e-05	1.21368e-05	1.83718e-05	1.2459e-05	2.53103e-05	2.32109e-05	3.4805e-05	4.6409e-05	3.02528e-05	5.28736e-05	0.000104946	0.000383945	0.000522305	0.000587872	0.00101158	0.00145021	0.00180689	0.00565374	0.0126665	0.0203119	0.0418211	0.0328241	0.0283295	0.015765	0.0108384	0.00877042	0.00838601	0.00552928	0.00189323	0.00113689	0.000653172	0.000550809	0.000305413	0.000164492	0.000110972	0.000122888	5.08037e-05	3.11077e-05	1.12389e-05	1.23866e-05	1.78266e-05	1.28763e-05	1.23419e-05	1.96754e-05	2.8524e-05	4.45093e-05	3.67298e-05	3.71937e-05	7.79435e-05	0.00020164	0.000398702	0.000538585	0.000697138	0.00137628	0.00169215	0.00423493	0.00809149	0.0120425	0.0231953	0.0378274	0.0298644	0.0247752	0.0138478	0.0082774	0.0103807	0.00519065	0.00265232	0.0016605	0.000941865	0.000745895	0.000348542	0.000278716	0.000116076	8.72418e-05	7.45709e-05	4.02768e-05	2.2885e-05	1.25601e-05	1.93093e-05	1.34586e-05	1.22131e-05	1.05283e-05	2.34673e-05	4.07045e-05	3.80652e-05	5.00212e-05	5.48027e-05	0.000152017	0.000224003	0.000418887	0.000686102	0.00100105	0.00171627	0.0037269	0.00603255	0.00826271	0.0145128	0.0232672	0.0466389	0.0262932	0.0207491	0.0106144	0.00961475	0.00641595	0.00278611	0.0022535	0.00134551	0.0010101	0.000472175	0.000316776	0.000190072	9.29177e-05	5.663e-05	5.87497e-05	2.93485e-05	2.32311e-05	1.76549e-05	1.47884e-05	1.29892e-05	1.02917e-05	1.30161e-05	3.2249e-05	3.40036e-05	4.88896e-05	6.84855e-05	0.000111615	0.00017034	0.000251846	0.000532762	0.000895037	0.00126707	0.00450259	0.00516583	0.00641028	0.0103447	0.0155784	0.0294685	0.0603154	0.0220599	0.0158724	0.0118291	0.00618981	0.00350552	0.00240463	0.00179558	0.00135606	0.000645608	0.000418501	0.000218996	0.000148344	6.24618e-05	4.64425e-05	4.21015e-05	2.84104e-05	2.96223e-05	1.40546e-05	1.39578e-05	1.11691e-05	1.22429e-05	1.74706e-05	2.69713e-05	3.93187e-05	6.58212e-05	0.000134699	0.000127573	0.000195082	0.000323734	0.000687663	0.0010548	0.00376065	0.0060273	0.00558891	0.00817309	0.0115057	0.0200543	0.0380676	0.0720444	0.0173048	0.0170185	0.00783817	0.00353027	0.00296208	0.00194077	0.00175084	0.000887224	0.000569491	0.000288376	0.000168577	9.86756e-05	5.16259e-05	3.46086e-05	3.92997e-05	3.45704e-05	2.27606e-05	1.32725e-05	1.19888e-05	1.28661e-05	1.53922e-05	1.52228e-05	3.11377e-05	5.31083e-05	0.000128191	0.000149435	0.000145516	0.000248109	0.000428	0.000806147	0.00260157	0.00506858	0.00637211	0.00707917	0.0092893	0.0148412	0.0259062	0.0479692	0.0921662	0.0184238	0.0114727	0.00465617	0.00300392	0.00234895	0.0018556	0.0011681	0.000778513	0.000390788	0.000220924	0.000114179	7.7428e-05	3.87063e-05	3.21862e-05	4.52729e-05	2.59699e-05	2.05919e-05	1.14882e-05	3.70243e-05	1.54384e-05	1.31592e-05	1.79341e-05	4.12749e-05	0.000106135	0.000140721	0.000165834	0.000183384	0.000324615	0.00050502	0.00192908	0.00355156	0.00542317	0.00788357	0.00810109	0.0119378	0.0189978	0.0337737	0.0635555	0.127036	0.0127215	0.00709636	0.00390256	0.00239712	0.00218408	0.00127643	0.00102863	0.000537319	0.000297191	0.00015195	8.91201e-05	5.54204e-05	3.55123e-05	3.69616e-05	3.3663e-05	2.30312e-05	1.72788e-05	1.24254e-05	1.50551e-05	1.33496e-05	1.54937e-05	2.41055e-05	8.36367e-05	0.000117455	0.000153774	0.000202743	0.000242203	0.000379118	0.00134275	0.00262385	0.00391333	0.00673265	0.00885911	0.0103215	0.0151274	0.025319	0.0457522	0.0937528	0.138481	0.00812402	0.00584233	0.00311055	0.00222318	0.00151343	0.00113176	0.000718681	0.000407413	0.000205291	0.00011789	6.31532e-05	4.94957e-05	4.00276e-05	2.80978e-05	2.92695e-05	1.89802e-05	1.78996e-05	1.37603e-05	1.30487e-05	1.5423e-05	2.01668e-05	5.07162e-05	9.30721e-05	0.000129944	0.000185451	0.00026313	0.000284118	0.00103102	0.00185918	0.00296186	0.00492961	0.0076468	0.0111295	0.0129221	0.02033	0.0348977	0.0713658	0.104651	0.148421	0.00667238	0.00460481	0.00285938	0.00157589	0.00136788	0.000805804	0.000543274	0.000282341	0.000157317	8.50633e-05	5.66883e-05	5.64952e-05	3.03709e-05	2.47862e-05	2.36628e-05	1.90492e-05	1.95961e-05	1.22001e-05	1.56549e-05	1.94503e-05	4.17566e-05	5.7337e-05	0.000103581	0.000159872	0.000240346	0.000308553	0.000832479	0.00143	0.0021343	0.00377725	0.00571836	0.00960152	0.0138256	0.0173517	0.0282149	0.0570917	0.0812777	0.114828	0.174608	0.00526485	0.00410117	0.00205393	0.00142872	0.000972186	0.0006141	0.000379256	0.000214249	0.000113037	7.53848e-05	6.29013e-05	4.22167e-05	2.66325e-05	2.02871e-05	2.29473e-05	2.02697e-05	1.70654e-05	1.44594e-05	1.92818e-05	3.99171e-05	4.68354e-05	6.40898e-05	0.000127512	0.000201486	0.000281628	0.000886065	0.0011475	0.00165743	0.00275021	0.00444468	0.0071934	0.0118851	0.0182906	0.0240165	0.0464371	0.0658646	0.091201	0.136602	0.207391	0.00465008	0.0029719	0.00184785	0.00102586	0.000741504	0.000434539	0.000286184	0.000154248	9.8241e-05	8.16966e-05	4.7096e-05	3.60703e-05	2.17021e-05	1.9587e-05	2.35164e-05	1.73505e-05	1.91002e-05	1.76698e-05	3.85313e-05	4.41098e-05	5.16921e-05	7.9655e-05	0.00015889	0.000230491	0.000848081	0.00120018	0.00134057	0.00214067	0.00328764	0.0056005	0.00886416	0.0157753	0.0249935	0.0401771	0.0540974	0.0750064	0.109526	0.163053	0.226138	0.00341271	0.0026633	0.00133527	0.000783607	0.000525203	0.000329966	0.000205452	0.000132016	0.000104901	6.08972e-05	3.99896e-05	2.88536e-05	2.06717e-05	1.99873e-05	1.99108e-05	1.90594e-05	2.24181e-05	3.55147e-05	4.20228e-05	4.80161e-05	6.35794e-05	0.000100771	0.000179483	0.00063319	0.00113199	0.0013895	0.00173239	0.00257852	0.00414927	0.00688298	0.0119381	0.021562	0.0414734	0.0470255	0.0623329	0.0905411	0.131237	0.18148	0.253941	0.00308313	0.00193096	0.00102392	0.000559983	0.000395101	0.000238417	0.000174422	0.000138989	7.74244e-05	5.14637e-05	3.18918e-05	2.69997e-05	2.0738e-05	1.68614e-05	2.15775e-05	2.17498e-05	4.40063e-05	3.8455e-05	4.52249e-05	5.75362e-05	7.97156e-05	0.000114679	0.000485387	0.000852593	0.00131023	0.00178305	0.00209854	0.00324886	0.00509491	0.00938403	0.0164829	0.0364653	0.0482984	0.0545009	0.0755123	0.10866	0.148743	0.207106	0.34329	0.00225116	0.00147622	0.000737668	0.000422143	0.000283074	0.000201948	0.000181383	0.000102099	6.45812e-05	4.10141e-05	2.93238e-05	2.59262e-05	1.74057e-05	1.82332e-05	2.38544e-05	4.1577e-05	4.66988e-05	4.09419e-05	5.31086e-05	7.11623e-05	9.04774e-05	0.000342177	0.00065391	0.000999716	0.00167395	0.00214282	0.00263545	0.00397578	0.00702394	0.0130902	0.0290349	0.0426814	0.0557465	0.0660166	0.0906763	0.124705	0.172124	0.291295	0.373712	0.00172739	0.00106468	0.000556602	0.000303132	0.000238339	0.00020763	0.000133031	8.40279e-05	5.09492e-05	3.7131e-05	2.77584e-05	2.15803e-05	1.86028e-05	2.00025e-05	4.40348e-05	4.36218e-05	4.87727e-05	4.76896e-05	6.59514e-05	8.03717e-05	0.000278688	0.000460268	0.000772594	0.00128345	0.00200901	0.00267467	0.00320813	0.00550963	0.00986356	0.0237703	0.0343452	0.0495831	0.0672097	0.0790703	0.10521	0.145663	0.249968	0.320604	0.391935	0.00125394	0.000800106	0.000404677	0.000256337	0.000246248	0.000152823	0.000108634	6.557e-05	4.53192e-05	3.51189e-05	2.32694e-05	2.33937e-05	2.00256e-05	3.65945e-05	4.5299e-05	4.497e-05	5.6048e-05	5.92176e-05	7.51542e-05	0.000254301	0.000370974	0.000551913	0.000995404	0.00155826	0.00249931	0.00324732	0.00446025	0.00775636	0.018651	0.0283937	0.0403604	0.0598807	0.0802052	0.0923346	0.123901	0.218146	0.277984	0.339793	0.432533
				t	1.93881	1.12749	0.964083	2.56259	1.4789	3.13105	2.36649	2.42973	2.69314	1.84643	3.04902	1.60799	4.38247	5.9213	3.60794	3.87841	1.97747	4.29715	3.41521	4.29901	5.2146	6.21501	4.39401	3.93574	3.34161	2.47036	5.70297	5.32157	5.48868	4.4133	2.70318	3.81366	2.21928	3.81791	3.35421	3.95247	3.7884	2.65592	2.3842	1.59418	1.3304	2.23577	2.38139	2.60685	2.82166	2.53293	2.61505	2.56509	3.04661	2.76625	3.46587	5.15105	4.51903	3.86726	3.44985	4.07109	4.59811	4.78913	5.30132	5.80988	5.80064	4.99572	4.82975	3.76494	4.78448	5.64383	5.49711	5.25273	4.03124	4.20709	3.63018	3.55468	3.74417	3.94546	4.01023	3.32506	3.1293	1.97856	1.71815	1.90094	2.14066	2.78146	2.6155	2.76777	2.61651	2.70351	3.05798	2.9071	3.59033	4.33755	4.55853	4.44403	3.80259	4.22173	4.33936	5.01413	5.14261	5.72785	5.7964	5.91967	5.18902	4.72984	4.84419	5.16515	5.68768	5.35211	4.8564	4.65384	4.46145	3.99546	3.68669	3.90641	4.00199	3.69527	3.45511	2.94928	1.88241	2.00023	1.86914	2.54619	2.73626	2.621	2.77699	2.70883	2.99856	2.92136	3.45564	4.23144	4.12724	4.4719	4.24918	4.19587	4.44896	4.73495	5.27088	5.5417	5.74034	5.86737	5.75257	5.06412	5.20452	5.18301	5.39837	5.54182	5.06016	5.04131	4.68298	4.30831	3.9782	3.87574	3.95854	3.77875	3.62957	3.35323	2.5357	1.97122	1.94999	2.21954	2.58891	2.71638	2.66426	2.83679	2.92068	2.90281	3.32225	3.98684	4.09798	4.18662	4.29085	4.53568	4.36759	4.7547	4.95134	5.58564	5.63662	5.81677	5.81158	5.57356	5.38458	5.33872	5.38835	5.30203	5.29631	5.17447	5.00422	4.5063	4.14996	4.08818	3.95185	3.80725	3.69957	3.53978	2.9229	2.46004	2.20003	2.21027	2.31772	2.5983	2.74117	2.75595	2.99152	2.84996	3.20801	3.76542	3.96742	4.15454	4.12127	4.53682	4.62729	4.60129	4.90016	5.22933	5.66565	5.78734	5.76633	5.58066	5.75454	5.43831	5.47669	5.29768	5.17138	5.35946	5.11434	4.81642	4.30277	4.16781	4.116	3.87836	3.72054	3.62403	3.14059	2.76834	2.54498	2.19137	2.29294	2.36367	2.63822	2.80903	2.90425	2.9243	3.10912	3.57545	3.79455	4.03176	4.10464	4.35695	4.62255	4.79227	4.74822	5.1318	5.34716	5.80095	5.75717	5.59409	5.73973	5.75879	5.55012	5.38544	5.18969	5.274	5.26849	4.94532	4.58626	4.28622	4.15436	4.04135	3.74349	3.65284	3.27201	2.9763	2.79195	2.48121	2.2416	2.33841	2.42739	2.69769	2.93013	2.8285	3.13695	3.42984	3.63192	3.87516	3.97499	4.3004	4.39614	4.77285	4.89642	4.96454	5.23351	5.48296	5.75091	5.55848	5.71987	5.76351	5.83041	5.47181	5.22887	5.25831	5.13858	5.09869	4.71124	4.53984	4.26455	4.04834	3.88294	3.64663	3.3299	3.11099	2.96666	2.70448	2.47972	2.13633	2.3992	2.5108	2.81846	2.86301	3.04342	3.40851	3.50031	3.72229	3.84521	4.17051	4.34131	4.5604	4.86911	5.08438	5.06835	5.37285	5.4763	5.59841	5.67762	5.73581	5.84067	5.73488	5.33128	5.30794	5.14859	5.00155	4.84849	4.66084	4.48819	4.15912	3.93196	3.77972	3.2442	3.18172	3.08322	2.86271	2.67108	2.36494	2.00434	2.4821	2.63509	2.76943	3.0593	3.30872	3.47226	3.59826	3.71894	4.03674	4.22213	4.49956	4.66704	5.04164	5.17106	5.21407	5.3872	5.36875	5.70043	5.70353	5.80375	5.76241	5.6031	5.41018	5.24408	5.01882	4.7649	4.78904	4.60086	4.3777	4.04734	3.86005	3.32582	3.11138	3.14585	2.97168	2.81323	2.55108	2.23845	1.91114	2.59522	2.60294	2.95447	3.30565	3.38195	3.56477	3.60912	3.90075	4.09038	4.38154	4.612	4.84307	5.12478	5.30017	5.24429	5.30066	5.48538	5.72612	5.77185	5.74009	5.6597	5.66465	5.34674	5.11241	4.7869	4.71883	4.73062	4.49477	4.25511	3.97775	3.49217	3.19038	3.08595	3.03774	2.91259	2.69395	2.42774	2.12204	1.7788	2.56618	2.7833	3.18468	3.37586	3.48239	3.5841	3.78294	3.95668	4.25144	4.4958	4.77996	4.9482	5.25097	5.33213	5.18223	5.42692	5.52986	5.79106	5.4292	5.65836	5.72997	5.59141	5.22277	4.87091	4.74548	4.6727	4.62819	4.3765	4.18256	3.62671	3.3517	3.15958	2.98829	2.97576	2.79603	2.57693	2.29787	1.97708	1.60443	2.73638	2.99872	3.26193	3.47361	3.51382	3.74491	3.83742	4.11525	4.36864	4.6567	4.88719	5.0938	5.28883	5.27124	5.31237	5.48013	5.60802	5.75576	5.66961	5.72352	5.65676	5.45992	4.97729	4.82579	4.70615	4.58385	4.50539	4.30833	3.78939	3.48833	3.3078	3.06075	2.9345	2.86376	2.68494	2.43886	2.14605	1.7753	1.55451	2.93848	3.08483	3.36071	3.50616	3.67179	3.79649	3.99088	4.23361	4.52731	4.76615	5.03684	5.1432	5.23623	5.39209	5.37404	5.56614	5.59227	5.70992	5.73376	5.65881	5.53914	5.20216	4.92951	4.78086	4.62324	4.46888	4.4351	3.90794	3.64329	3.4337	3.20302	3.00232	2.82872	2.75899	2.54455	2.28167	1.92323	1.71427	1.5139	3.02606	3.18954	3.39726	3.65441	3.71521	3.94194	4.11053	4.39061	4.64175	4.90739	5.08393	5.08542	5.35774	5.44757	5.46813	5.56453	5.55192	5.76399	5.65213	5.55524	5.29014	5.1468	4.88177	4.68892	4.50878	4.39881	4.00395	3.76114	3.58127	3.32383	3.13541	2.89729	2.72729	2.62005	2.38619	2.041	1.8533	1.66206	1.41679	3.1307	3.24025	3.54033	3.69653	3.8616	4.05813	4.26425	4.50897	4.78431	4.95982	5.03858	5.21287	5.41577	5.5365	5.48175	5.53688	5.61357	5.6877	5.55912	5.31058	5.23814	5.09669	4.78925	4.58659	4.43898	3.97594	3.85991	3.69489	3.46713	3.25007	3.0304	2.79809	2.595	2.46442	2.14782	1.96587	1.79048	1.56246	1.3107	3.18525	3.38051	3.5859	3.83858	3.97751	4.20604	4.38481	4.65023	4.84498	4.92491	5.16495	5.28197	5.50652	5.55213	5.47089	5.60617	5.56333	5.59804	5.32663	5.26529	5.19355	4.99913	4.69165	4.52724	3.99561	3.83976	3.79012	3.57993	3.3866	3.14491	2.93424	2.66515	2.44513	2.22161	2.06905	1.89659	1.68874	1.45805	1.2559	3.3204	3.42805	3.72557	3.95389	4.125	4.32384	4.52697	4.7173	4.8166	5.05269	5.23665	5.38036	5.52814	5.54312	5.54483	5.56429	5.49211	5.3637	5.28726	5.22688	5.10028	4.89404	4.6377	4.12689	3.86601	3.77404	3.67502	3.49618	3.28127	3.05063	2.79602	2.51635	2.2055	2.14137	1.99496	1.79447	1.58568	1.3933	1.1808	3.36456	3.56695	3.83939	4.09758	4.24674	4.4631	4.59734	4.69511	4.94822	5.12615	5.33618	5.40971	5.52672	5.61894	5.50908	5.50555	5.26635	5.32753	5.25398	5.14524	4.99879	4.83643	4.24653	3.99323	3.8004	3.66208	3.58887	3.39196	3.18802	2.90789	2.6444	2.27054	2.12765	2.06519	1.89298	1.6932	1.51263	1.31156	0.976626	3.50076	3.68248	3.97973	4.21842	4.38949	4.53436	4.58051	4.82831	5.0271	5.22555	5.37322	5.42766	5.60476	5.58404	5.46456	5.29209	5.23947	5.29908	5.18135	5.04967	4.94214	4.40432	4.11241	3.92177	3.69043	3.57948	3.48634	3.30063	3.04133	2.75293	2.38427	2.1909	2.05343	1.96465	1.79365	1.61505	1.42547	1.09132	0.915125	3.61493	3.82267	4.10017	4.36017	4.46324	4.52244	4.714	4.9127	5.13055	5.26923	5.39746	5.50903	5.57509	5.54278	5.26606	5.27033	5.21981	5.22997	5.08382	4.99512	4.49724	4.27048	4.03747	3.80967	3.60846	3.47968	3.39765	3.15237	2.88481	2.48278	2.30061	2.11413	1.95515	1.86819	1.71129	1.52494	1.19377	1.02502	0.879906	3.75253	3.94497	4.2365	4.43202	4.44924	4.65423	4.80148	5.02049	5.18179	5.29373	5.47557	5.47321	5.54227	5.35007	5.25324	5.25654	5.15705	5.13226	5.02519	4.53879	4.3678	4.18869	3.92371	3.72259	3.51023	3.39217	3.24849	2.99577	2.60075	2.39532	2.2193	2.01605	1.86049	1.78369	1.61876	1.28189	1.12305	0.983937	0.805154
				r	0.397759	0.244465	0.210734	0.497175	0.31397	0.573531	0.467716	0.477395	0.515884	0.381626	0.563317	0.338351	0.699911	0.79798	0.627898	0.655178	0.404406	0.692859	0.606928	0.693015	0.759079	0.8117	0.700849	0.660652	0.598567	0.483524	0.786906	0.765562	0.775243	0.702409	0.517292	0.648867	0.444521	0.649285	0.609849	0.671727	0.655987	0.52033	0.479879	0.335773	0.285136	0.447166	0.470012	0.503597	0.533608	0.492823	0.504778	0.49754	0.563013	0.52605	0.612567	0.755116	0.710785	0.6541	0.610794	0.673171	0.716859	0.730881	0.764352	0.792426	0.791957	0.745072	0.73375	0.644029	0.730551	0.783768	0.775718	0.761416	0.669544	0.685194	0.630234	0.622234	0.651591	0.671072	0.677061	0.606504	0.583187	0.413326	0.358632	0.391189	0.431753	0.528137	0.504844	0.526258	0.504989	0.517339	0.564444	0.545016	0.626036	0.696223	0.713839	0.704874	0.647775	0.686456	0.696373	0.74629	0.754584	0.788208	0.791741	0.7979	0.757494	0.726625	0.73476	0.756002	0.7861	0.767371	0.735611	0.721043	0.70626	0.666246	0.645778	0.667397	0.676306	0.646653	0.62118	0.560389	0.405562	0.408287	0.385626	0.494773	0.521906	0.505634	0.527525	0.518084	0.556901	0.546892	0.611436	0.687289	0.678201	0.707088	0.688805	0.684223	0.705268	0.726995	0.762518	0.778206	0.788858	0.795317	0.789491	0.749559	0.758455	0.757119	0.770078	0.778212	0.749302	0.748074	0.7232	0.693793	0.674116	0.664475	0.672292	0.655034	0.639889	0.609737	0.513024	0.421361	0.399688	0.444564	0.501004	0.519139	0.511806	0.53565	0.546803	0.544451	0.596335	0.665446	0.675592	0.683419	0.69233	0.712078	0.698695	0.72842	0.742106	0.780622	0.783382	0.792775	0.792513	0.779961	0.769275	0.76658	0.769495	0.764395	0.764051	0.756586	0.745635	0.709793	0.689535	0.684093	0.671669	0.65784	0.64709	0.630397	0.56733	0.501612	0.460341	0.443072	0.460134	0.502363	0.522587	0.524631	0.555998	0.53742	0.582877	0.644077	0.663634	0.680613	0.677671	0.712165	0.719059	0.717099	0.73863	0.759985	0.784933	0.791278	0.790201	0.78035	0.789593	0.772381	0.774566	0.764134	0.756393	0.767804	0.752789	0.732813	0.70251	0.691086	0.686559	0.664726	0.649215	0.639311	0.59497	0.546462	0.514406	0.458911	0.456243	0.46728	0.5081	0.531896	0.54464	0.547277	0.570826	0.624455	0.646978	0.669592	0.676189	0.697823	0.718703	0.731105	0.727954	0.753899	0.767079	0.791972	0.789728	0.781083	0.788826	0.789812	0.778671	0.769325	0.757535	0.762707	0.762373	0.7417	0.724845	0.701137	0.689919	0.679891	0.651522	0.642302	0.6107	0.574298	0.549719	0.504833	0.467155	0.463364	0.47704	0.516523	0.54804	0.534533	0.574255	0.608566	0.630416	0.654864	0.664341	0.693131	0.701022	0.729721	0.738374	0.742993	0.760241	0.774921	0.789405	0.779133	0.787791	0.790055	0.793465	0.77429	0.759957	0.761755	0.754329	0.751789	0.734022	0.721335	0.699328	0.680522	0.665164	0.641659	0.617408	0.591329	0.573049	0.537529	0.504607	0.449739	0.472744	0.489554	0.533175	0.539167	0.56261	0.606175	0.61635	0.639729	0.651959	0.682014	0.696534	0.713982	0.736492	0.750868	0.749833	0.76859	0.774544	0.781317	0.785568	0.788622	0.793981	0.788574	0.766139	0.764748	0.754961	0.745459	0.743655	0.730368	0.717364	0.690333	0.669806	0.655129	0.60743	0.599969	0.58788	0.559329	0.532783	0.486888	0.427159	0.485281	0.507653	0.526487	0.564611	0.594766	0.613273	0.626876	0.639388	0.670048	0.68649	0.709265	0.722023	0.748096	0.756373	0.759045	0.769428	0.76835	0.786772	0.786935	0.792115	0.789999	0.781572	0.770762	0.760888	0.746599	0.737842	0.739539	0.725938	0.708626	0.680432	0.662968	0.61694	0.591378	0.595614	0.5737	0.552632	0.515312	0.466641	0.410714	0.501918	0.503033	0.551213	0.59441	0.603174	0.623314	0.628022	0.657323	0.67491	0.699835	0.717909	0.734682	0.753454	0.764283	0.760901	0.764312	0.775057	0.788118	0.790485	0.788844	0.784616	0.78488	0.767054	0.752666	0.739388	0.734567	0.73541	0.717874	0.698536	0.674074	0.635515	0.601012	0.588221	0.582162	0.565971	0.536037	0.496659	0.447336	0.386658	0.497699	0.528389	0.580067	0.602482	0.614387	0.625375	0.645826	0.662626	0.688997	0.70897	0.730229	0.741895	0.761309	0.76619	0.757071	0.771727	0.777549	0.791468	0.787949	0.784545	0.788318	0.780937	0.759581	0.745187	0.736468	0.731234	0.727968	0.70853	0.692361	0.649775	0.6199	0.597286	0.575845	0.574227	0.550279	0.519131	0.476246	0.422391	0.362642	0.521924	0.556922	0.58929	0.613422	0.617822	0.642017	0.651199	0.677135	0.698781	0.721255	0.737739	0.751475	0.763602	0.76254	0.765013	0.774761	0.781839	0.789656	0.785144	0.787982	0.784459	0.773615	0.752294	0.742093	0.733655	0.724664	0.718694	0.702969	0.666145	0.635098	0.614863	0.585066	0.568855	0.559469	0.534759	0.49837	0.45137	0.395472	0.352784	0.549132	0.567808	0.600756	0.616988	0.634558	0.64717	0.665821	0.687475	0.711428	0.729241	0.747782	0.754621	0.760408	0.769712	0.768659	0.779554	0.780983	0.787271	0.788515	0.784569	0.778064	0.766496	0.749134	0.738965	0.727602	0.715861	0.713207	0.677498	0.651486	0.629108	0.60253	0.577647	0.55474	0.545165	0.514342	0.473644	0.422725	0.383912	0.344675	0.56041	0.580654	0.604907	0.632759	0.63901	0.661238	0.676715	0.700572	0.720142	0.739124	0.75084	0.750935	0.767703	0.772911	0.774082	0.779465	0.778771	0.79008	0.784212	0.778954	0.771765	0.7631	0.745924	0.732411	0.718956	0.710322	0.686352	0.663369	0.645033	0.616711	0.594335	0.563945	0.54074	0.525433	0.490214	0.443636	0.409979	0.373875	0.324972	0.573488	0.586724	0.620691	0.637102	0.653552	0.671998	0.690086	0.710001	0.730539	0.742676	0.747896	0.758971	0.771085	0.777917	0.774853	0.777938	0.78214	0.786101	0.779168	0.772966	0.76867	0.75997	0.739553	0.72487	0.713513	0.683801	0.672955	0.656749	0.632787	0.608123	0.58123	0.550561	0.521783	0.502281	0.461998	0.430377	0.398319	0.354362	0.302952	0.580136	0.603011	0.625566	0.651312	0.664577	0.685103	0.700101	0.720774	0.734815	0.740318	0.75599	0.763189	0.776246	0.778782	0.774238	0.781739	0.779399	0.781297	0.773904	0.770292	0.765972	0.753721	0.732609	0.720373	0.685595	0.671027	0.666216	0.644892	0.623851	0.595498	0.56882	0.531935	0.499332	0.474344	0.448513	0.417899	0.37902	0.333398	0.291384	0.596121	0.608366	0.640062	0.662364	0.678003	0.695087	0.711402	0.725714	0.732825	0.748817	0.760434	0.769029	0.777453	0.778284	0.778379	0.779452	0.775437	0.776051	0.771594	0.767993	0.760196	0.746754	0.72867	0.697261	0.673537	0.664639	0.654734	0.63595	0.611782	0.583791	0.550277	0.510131	0.471672	0.460904	0.435545	0.399065	0.358953	0.32014	0.275318	0.601195	0.623548	0.651391	0.675556	0.688597	0.706391	0.7168	0.724092	0.741896	0.753541	0.76643	0.770735	0.777374	0.78243	0.776389	0.776191	0.770356	0.773956	0.769618	0.763003	0.753699	0.742827	0.707431	0.685379	0.667219	0.653413	0.645831	0.624453	0.600728	0.56535	0.528955	0.482381	0.458574	0.447844	0.417242	0.379877	0.344419	0.303134	0.237189	0.616399	0.635661	0.664783	0.686171	0.700482	0.711975	0.715521	0.733649	0.747144	0.759752	0.768612	0.77177	0.781662	0.780534	0.773879	0.77188	0.768749	0.772291	0.765227	0.756984	0.749974	0.720202	0.696001	0.678793	0.656298	0.644844	0.634882	0.614033	0.582617	0.544323	0.500597	0.469239	0.445803	0.430159	0.398912	0.364725	0.326751	0.263209	0.223019	0.628634	0.649753	0.675788	0.698086	0.706402	0.71105	0.725473	0.739487	0.75382	0.762418	0.770025	0.776386	0.780045	0.778265	0.770338	0.770592	0.767566	0.768179	0.759158	0.75346	0.727397	0.709415	0.689374	0.66812	0.64788	0.634158	0.625092	0.596409	0.562285	0.515857	0.48726	0.456269	0.428463	0.412713	0.383342	0.346886	0.285978	0.248234	0.21484	0.642784	0.661524	0.687722	0.703914	0.70529	0.721072	0.731758	0.746709	0.757043	0.763897	0.774503	0.774369	0.778237	0.775265	0.769574	0.769771	0.763734	0.762198	0.755411	0.730538	0.717309	0.702568	0.678974	0.659535	0.637468	0.624477	0.607936	0.576808	0.533507	0.502334	0.473962	0.439264	0.411301	0.397048	0.365451	0.305184	0.270312	0.238864	0.197331
				n	22	22	22	22	22	22	22	22	22	22	22	22	22	22	22	22	22	22	22	22	22	22	22	22	22	22	22	22	22	22	22	22	22	22	21	21	21	21	21	22	22	22	22	22	22	22	22	22	22	22	22	22	22	22	22	22	22	22	22	22	22	22	22	22	22	22	22	22	22	22	22	22	21	21	21	21	21	21	22	22	22	22	22	22	22	22	22	22	22	22	22	22	22	22	22	22	22	22	22	22	22	22	22	22	22	22	22	22	22	22	21	21	21	21	21	21	20	22	22	22	22	22	22	22	22	22	22	22	22	22	22	22	22	22	22	22	22	22	22	22	22	22	22	22	22	22	22	22	21	21	21	21	21	21	20	20	22	22	22	22	22	22	22	22	22	22	22	22	22	22	22	22	22	22	22	22	22	22	22	22	22	22	22	22	22	22	21	21	21	21	21	21	20	20	20	22	22	22	22	22	22	22	22	22	22	22	22	22	22	22	22	22	22	22	22	22	22	22	22	22	22	22	22	22	21	21	21	21	21	21	20	20	20	20	22	22	22	22	22	22	22	22	22	22	22	22	22	22	22	22	22	22	22	22	22	22	22	22	22	22	22	22	21	21	21	21	21	21	20	20	20	20	20	22	22	22	22	22	22	22	22	22	22	22	22	22	22	22	22	22	22	22	22	22	22	22	22	22	22	22	21	21	21	21	21	21	20	20	20	20	20	20	22	22	22	22	22	22	22	22	22	22	22	22	22	22	22	22	22	22	22	22	22	22	22	22	22	22	21	21	21	21	21	21	20	20	20	20	20	20	20	22	22	22	22	22	22	22	22	22	22	22	22	22	22	22	22	22	22	22	22	22	22	22	22	22	21	21	21	21	21	21	20	20	20	20	20	20	20	20	22	22	22	22	22	22	22	22	22	22	22	22	22	22	22	22	22	22	22	22	22	22	22	22	21	21	21	21	21	21	20	20	20	20	20	20	20	20	20	22	22	22	22	22	22	22	22	22	22	22	22	22	22	22	22	22	22	20	22	22	22	22	21	21	21	21	21	21	20	20	20	20	20	20	20	20	20	19	22	22	22	22	22	22	22	22	22	22	22	22	22	22	22	22	22	22	22	22	22	22	21	21	21	21	21	21	20	20	20	20	20	20	20	20	20	19	19	22	22	22	22	22	22	22	22	22	22	22	22	22	22	22	22	22	22	22	22	22	21	21	21	21	21	21	20	20	20	20	20	20	20	20	20	19	19	19	22	22	22	22	22	22	22	22	22	22	22	22	22	22	22	22	22	22	22	22	21	21	21	21	21	21	20	20	20	20	20	20	20	20	20	19	19	19	19	22	22	22	22	22	22	22	22	22	22	22	22	22	22	22	22	22	22	22	21	21	21	21	21	21	20	20	20	20	20	20	20	20	20	19	19	19	19	19	22	22	22	22	22	22	22	22	22	22	22	22	22	22	22	22	22	22	21	21	21	21	21	21	20	20	20	20	20	20	20	20	20	19	19	19	19	19	19	22	22	22	22	22	22	22	22	22	22	22	22	22	22	22	22	22	21	21	21	21	21	21	20	20	20	20	20	20	20	20	20	19	19	19	19	19	19	19	22	22	22	22	22	22	22	22	22	22	22	22	22	22	22	22	21	21	21	21	21	21	20	20	20	20	20	20	20	20	20	19	19	19	19	19	19	19	18	22	22	22	22	22	22	22	22	22	22	22	22	22	22	22	21	21	21	21	21	21	20	20	20	20	20	20	20	20	20	19	19	19	19	19	19	19	18	18	22	22	22	22	22	22	22	22	22	22	22	22	22	22	21	21	21	21	21	21	20	20	20	20	20	20	20	20	20	19	19	19	19	19	19	19	18	18	18	22	22	22	22	22	22	22	22	22	22	22	22	22	21	21	21	21	21	21	20	20	20	20	20	20	20	20	20	19	19	19	19	19	19	19	18	18	18	18
				r2	0.158213	0.0597633	0.044409	0.247183	0.0985773	0.328938	0.218759	0.227906	0.266136	0.145638	0.317326	0.114481	0.489875	0.636772	0.394256	0.429258	0.163544	0.480053	0.368362	0.480269	0.5762	0.658857	0.491189	0.436461	0.358282	0.233795	0.619221	0.586086	0.601002	0.493379	0.267591	0.421028	0.197599	0.421571	0.371916	0.451217	0.430319	0.270744	0.230284	0.112744	0.0813028	0.199958	0.220912	0.25361	0.284737	0.242875	0.254801	0.247546	0.316983	0.276729	0.375239	0.570201	0.505215	0.427847	0.373069	0.453159	0.513886	0.534188	0.584234	0.627939	0.627195	0.555133	0.538388	0.414773	0.533704	0.614293	0.601738	0.579754	0.448289	0.46949	0.397195	0.387175	0.424571	0.450338	0.458411	0.367847	0.340107	0.170838	0.128617	0.153029	0.186411	0.278928	0.254868	0.276948	0.255014	0.267639	0.318597	0.297042	0.39192	0.484726	0.509566	0.496847	0.419612	0.471221	0.484935	0.556949	0.569396	0.621272	0.626854	0.636644	0.573796	0.527984	0.539873	0.571539	0.617954	0.588859	0.541123	0.519903	0.498804	0.443883	0.417029	0.445418	0.457389	0.41816	0.385865	0.314036	0.16448	0.166698	0.148707	0.244801	0.272386	0.255666	0.278283	0.268411	0.310139	0.299091	0.373854	0.472366	0.459957	0.499974	0.474452	0.468161	0.497403	0.528522	0.581434	0.605604	0.622296	0.632529	0.623296	0.561839	0.575254	0.57323	0.59302	0.605614	0.561454	0.559615	0.523018	0.481349	0.454432	0.441527	0.451976	0.429069	0.409458	0.371779	0.263193	0.177545	0.159751	0.197637	0.251005	0.269506	0.261946	0.286921	0.298993	0.296426	0.355615	0.442818	0.456425	0.467061	0.479321	0.507054	0.488174	0.530596	0.550721	0.60937	0.613687	0.628493	0.628076	0.608339	0.591784	0.587645	0.592122	0.584299	0.583774	0.572423	0.555972	0.503805	0.475459	0.467984	0.451139	0.432754	0.418725	0.3974	0.321864	0.251615	0.211914	0.196313	0.211724	0.252368	0.273097	0.275238	0.309134	0.28882	0.339746	0.414835	0.44041	0.463235	0.459238	0.50718	0.517046	0.514231	0.545574	0.577577	0.61612	0.626121	0.624417	0.608946	0.623457	0.596572	0.599953	0.583901	0.57213	0.589523	0.566692	0.537014	0.49352	0.477601	0.471363	0.441861	0.42148	0.408718	0.35399	0.29862	0.264613	0.210599	0.208158	0.21835	0.258166	0.282913	0.296633	0.299513	0.325842	0.389944	0.418581	0.448353	0.457231	0.486956	0.516534	0.534515	0.529916	0.568364	0.588411	0.62722	0.623671	0.61009	0.622246	0.623803	0.606329	0.591861	0.573859	0.581722	0.581213	0.550119	0.525401	0.491594	0.475988	0.462252	0.424481	0.412551	0.372954	0.329818	0.302191	0.254857	0.218234	0.214706	0.227567	0.266796	0.300348	0.285725	0.329769	0.370352	0.397424	0.428847	0.441349	0.48043	0.491431	0.532492	0.545196	0.552038	0.577966	0.600502	0.62316	0.607047	0.620615	0.624188	0.629586	0.599525	0.577534	0.580271	0.569012	0.565186	0.538788	0.520324	0.48906	0.46311	0.442443	0.411726	0.381193	0.34967	0.328385	0.288937	0.254628	0.202265	0.223486	0.239663	0.284276	0.290701	0.31653	0.367448	0.379887	0.409253	0.42505	0.465143	0.485159	0.50977	0.54242	0.563803	0.56225	0.59073	0.599919	0.610457	0.617117	0.621925	0.630406	0.621849	0.586969	0.58484	0.569966	0.555709	0.553023	0.533438	0.514611	0.47656	0.448641	0.429195	0.368971	0.359963	0.345603	0.312849	0.283858	0.237059	0.182465	0.235498	0.257712	0.277189	0.318785	0.353747	0.376103	0.392973	0.408818	0.448964	0.471268	0.503057	0.521317	0.559647	0.5721	0.57615	0.592019	0.590361	0.619011	0.619267	0.627446	0.624098	0.610855	0.594074	0.57895	0.55741	0.544411	0.546917	0.526986	0.502151	0.462988	0.439527	0.380615	0.349728	0.354756	0.329132	0.305402	0.265547	0.217753	0.168686	0.251922	0.253042	0.303836	0.353323	0.363819	0.388521	0.394412	0.432073	0.455504	0.489769	0.515393	0.539757	0.567692	0.584129	0.57897	0.584173	0.600714	0.621129	0.624866	0.622275	0.615623	0.616037	0.588372	0.566506	0.546695	0.539588	0.540827	0.515343	0.487953	0.454375	0.403879	0.361215	0.346003	0.338913	0.320323	0.287336	0.24667	0.200109	0.149504	0.247705	0.279195	0.336478	0.362985	0.377471	0.391094	0.417091	0.439073	0.474717	0.502638	0.533234	0.550408	0.579591	0.587047	0.573156	0.595563	0.604582	0.626422	0.620863	0.61551	0.621446	0.609862	0.576964	0.555304	0.542385	0.534703	0.529938	0.502015	0.479363	0.422207	0.384276	0.356751	0.331597	0.329737	0.302807	0.269497	0.22681	0.178414	0.131509	0.272404	0.310162	0.347263	0.376286	0.381704	0.412185	0.42406	0.458512	0.488295	0.520209	0.544259	0.564714	0.583088	0.581467	0.585245	0.600255	0.611272	0.623556	0.61645	0.620916	0.615377	0.59848	0.565947	0.550702	0.53825	0.525138	0.516522	0.494165	0.443749	0.40335	0.378057	0.342302	0.323596	0.313006	0.285967	0.248373	0.203735	0.156398	0.124456	0.301546	0.322405	0.360908	0.380674	0.402664	0.41883	0.443318	0.472622	0.50613	0.531793	0.559178	0.569453	0.57822	0.592457	0.590837	0.607704	0.609935	0.619795	0.621756	0.615548	0.605383	0.587516	0.561201	0.54607	0.529404	0.512457	0.508665	0.459004	0.424435	0.395777	0.363043	0.333676	0.307736	0.297205	0.264548	0.224338	0.178696	0.147388	0.118801	0.314059	0.337159	0.365912	0.400384	0.408333	0.437236	0.457943	0.490802	0.518604	0.546305	0.56376	0.563904	0.589367	0.597392	0.599202	0.607566	0.606484	0.624227	0.614989	0.606769	0.595621	0.582322	0.556403	0.536426	0.516898	0.504557	0.47108	0.440058	0.416067	0.380332	0.353234	0.318034	0.2924	0.27608	0.24031	0.196813	0.168083	0.139783	0.105607	0.328888	0.344245	0.385258	0.4059	0.42713	0.451581	0.476218	0.504101	0.533687	0.551568	0.559348	0.576038	0.594572	0.605155	0.600397	0.605188	0.611742	0.617955	0.607102	0.597477	0.590854	0.577554	0.546939	0.525437	0.509101	0.467583	0.452869	0.431319	0.40042	0.369814	0.337829	0.303118	0.272257	0.252286	0.213442	0.185224	0.158658	0.125572	0.0917799	0.336558	0.363622	0.391333	0.424207	0.441662	0.469366	0.490142	0.519515	0.539953	0.548071	0.571521	0.582457	0.602558	0.606501	0.599444	0.611116	0.607463	0.610425	0.598927	0.59335	0.586714	0.568096	0.536716	0.518938	0.470041	0.450277	0.443844	0.415885	0.38919	0.354618	0.323557	0.282955	0.249333	0.225002	0.201164	0.17464	0.143656	0.111154	0.0849044	0.35536	0.370109	0.409679	0.438726	0.459688	0.483145	0.506093	0.52666	0.537033	0.560726	0.578259	0.591406	0.604433	0.605726	0.605873	0.607545	0.601302	0.602255	0.595358	0.589813	0.577899	0.557641	0.53096	0.486173	0.453652	0.441745	0.428676	0.404432	0.374278	0.340812	0.302805	0.260234	0.222474	0.212432	0.189699	0.159253	0.128847	0.10249	0.0757998	0.361436	0.388812	0.42431	0.456377	0.474166	0.498989	0.513802	0.524309	0.55041	0.567824	0.587415	0.594032	0.60431	0.612196	0.60278	0.602473	0.593448	0.599009	0.592313	0.582174	0.568063	0.551792	0.500458	0.469744	0.445181	0.426949	0.417098	0.389942	0.360874	0.319621	0.279793	0.232692	0.21029	0.200564	0.174091	0.144307	0.118625	0.0918899	0.0562587	0.379947	0.404064	0.441937	0.47083	0.490675	0.506908	0.51197	0.538241	0.558224	0.577224	0.590764	0.595629	0.610996	0.609234	0.598888	0.595799	0.590976	0.596433	0.585572	0.573025	0.562461	0.518692	0.484417	0.46076	0.430727	0.415824	0.403075	0.377037	0.339443	0.296288	0.250598	0.220185	0.19874	0.185037	0.159131	0.133025	0.106766	0.069279	0.0497375	0.39518	0.422179	0.45669	0.487325	0.499004	0.505593	0.526311	0.546841	0.568244	0.581281	0.592938	0.602775	0.60847	0.605697	0.593421	0.593812	0.589158	0.590098	0.57632	0.567702	0.529107	0.50327	0.475237	0.446385	0.419748	0.402156	0.39074	0.355703	0.316165	0.266108	0.237422	0.208181	0.18358	0.170332	0.146951	0.12033	0.0817835	0.0616199	0.0461561	0.413171	0.437615	0.472962	0.495495	0.497433	0.519944	0.535469	0.557574	0.573114	0.583538	0.599855	0.599648	0.605653	0.601035	0.592244	0.592548	0.583289	0.580945	0.570646	0.533686	0.514533	0.493601	0.461006	0.434987	0.406366	0.389972	0.369586	0.332707	0.28463	0.252339	0.22464	0.192953	0.169168	0.157647	0.133554	0.093137	0.0730684	0.0570559	0.0389394
					16	17	18	19	20	21	22	23	24	25	26	27	28	29	30	31	32	33	34	35	36	37	38	39	40	41	42	43	44	45	46	47	48	49	50	51	52	53	54	55	56	57	58	59	60	61	62	63	64	65	66	67	68	69	70	71	72	73	74	75	76	77	78	79	80	81	82	83	84	85	86	87	88	89	90	91	92	93	94	95	96	97	98	99	100	101	102	103	104	105	106	107	108	109	110	111	112	113	114	115	116	117	118	119	120	121	122	123	124	125	126	127	128	129	130	131	132	133	134	135	136	137	138	139	140	141	142	143	144	145	146	147	148	149	150	151	152	153	154	155	156	157	158	159	160	161	162	163	164	165	166	167	168	169	170	171	172	173	174	175	176	177	178	179	180	181	182	183	184	185	186	187	188	189	190	191	192	193	194	195	196	197	198	199	200	201	202	203	204	205	206	207	208	209	210	211	212	213	214	215	216	217	218	219	220	221	222	223	224	225	226	227	228	229	230	231	232	233	234	235	236	237	238	239	240	241	242	243	244	245	246	247	248	249	250	251	252	253	254	255	256	257	258	259	260	261	262	263	264	265	266	267	268	269	270	271	272	273	274	275	276	277	278	279	280	281	282	283	284	285	286	287	288	289	290	291	292	293	294	295	296	297	298	299	300	301	302	303	304	305	306	307	308	309	310	311	312	313	314	315	316	317	318	319	320	321	322	323	324	325	326	327	328	329	330	331	332	333	334	335	336	337	338	339	340	341	342	343	344	345	346	347	348	349	350	351	352	353	354	355	356	357	358	359	360	361	362	363	364	365	366	367	368	369	370	371	372	373	374	375	376	377	378	379	380	381	382	383	384	385	386	387	388	389	390	391	392	393	394	395	396	397	398	399	400	401	402	403	404	405	406	407	408	409	410	411	412	413	414	415	416	417	418	419	420	421	422	423	424	425	426	427	428	429	430	431	432	433	434	435	436	437	438	439	440	441	442	443	444	445	446	447	448	449	450	451	452	453	454	455	456	457	458	459	460	461	462	463	464	465	466	467	468	469	470	471	472	473	474	475	476	477	478	479	480	481	482	483	484	485	486	487	488	489	490	491	492	493	494	495	496	497	498	499	500	501	502	503	504	505	506	507	508	509	510	511	512	513	514	515	516	517	518	519	520	521	522	523	524	525	526	527	528	529	530	531	532	533	534	535	536	537	538	539	540	541	542	543	544	545	546	547	548	549	550	551	552	553	554	555	556	557	558	559	560	561	562	563	564	565	566	567	568	569	570	571	572	573	574	575	576	577	578	579	580	581	582	583	584	585	586	587	588	589	590	591	592	593	594	595	596	597	598	599	600	601	602	603	604	605	606	607	608	609	610	611	612	613	614	615	616	617	618	619	620	621	622	623	624	625	626	627	628	629	630	631	632	633	634	635	636	637	638	639	640	641	642	643	644	645	646	647	648	649	650	651	652	653	654	655	656	657	658	659	660	661	662	663	664	665	666	667	668	669	670	671	672	673	674	675	676	677	678	679	680	681	682	683	684	685	686	687	688	689	690	691	692	693	694	695	696	697	698	699	700	701	702	703	704	705	706	707	708	709	710	711	712	713	714	715	716	717	718	719	720	721	722	723	724	725	726	727	728	729	730	731	732	733	734	735	736	737	738	739	740	741	742	743	744	745	746	747	748	749	750	751	752	753	754	755	756	757	758	759	760	761	762	763	764	765	766	767	768	769	770	771	772	773	774	775	776	777	778	779	780	781	782	783	784	785	786	787	788	789	790	791	792	793	794	795	796	797	798	799	800	801	802	803	804	805	806	807	808	809	810	811	812	813	814	815	816	817	818	819	820	821	822	823	824	825	826	827	828	829	830	831	832	833	834	835	836	837	838	839	840	841	842	843	844	845	846	847	848	849	850	851	852	853	854	855	856	857	858	859	860	861	862	863	864	865	866	867	868	869	870	871	872	873
Date	Copies/l	Q (m3/d)	log10(copies/d)		1	2	3	4	5	6	7	8	9	10	11	12	13	14	15	16	17	18	19	20	21	22	23	24	25	26	27	28	29	30	31	32	33	34	35	36	37	38	39	40	41	42	43	44	45	46	47	48	49	50	51	52	53	54	55	56	57	58	59	60	61	62	63	64	65	66	67	68	69	70	71	72	73	74	75	76	77	78	79	80	81	82	83	84	85	86	87	88	89	90	91	92	93	94	95	96	97	98	99	100	101	102	103	104	105	106	107	108	109	110	111	112	113	114	115	116	117	118	119	120	121	122	123	124	125	126	127	128	129	130	131	132	133	134	135	136	137	138	139	140	141	142	143	144	145	146	147	148	149	150	151	152	153	154	155	156	157	158	159	160	161	162	163	164	165	166	167	168	169	170	171	172	173	174	175	176	177	178	179	180	181	182	183	184	185	186	187	188	189	190	191	192	193	194	195	196	197	198	199	200	201	202	203	204	205	206	207	208	209	210	211	212	213	214	215	216	217	218	219	220	221	222	223	224	225	226	227	228	229	230	231	232	233	234	235	236	237	238	239	240	241	242	243	244	245	246	247	248	249	250	251	252	253	254	255	256	257	258	259	260	261	262	263	264	265	266	267	268	269	270	271	272	273	274	275	276	277	278	279	280	281	282	283	284	285	286	287	288	289	290	291	292	293	294	295	296	297	298	299	300	301	302	303	304	305	306	307	308	309	310	311	312	313	314	315	316	317	318	319	320	321	322	323	324	325	326	327	328	329	330	331	332	333	334	335	336	337	338	339	340	341	342	343	344	345	346	347	348	349	350	351	352	353	354	355	356	357	358	359	360	361	362	363	364	365	366	367	368	369	370	371	372	373	374	375	376	377	378	379	380	381	382	383	384	385	386	387	388	389	390	391	392	393	394	395	396	397	398	399	400	401	402	403	404	405	406	407	408	409	410	411	412	413	414	415	416	417	418	419	420	421	422	423	424	425	426	427	428	429	430	431	432	433	434	435	436	437	438	439	440	441	442	443	444	445	446	447	448	449	450	451	452	453	454	455	456	457	458	459	460	461	462	463	464	465	466	467	468	469	470	471	472	473	474	475	476	477	478	479	480	481	482	483	484	485	486	487	488	489	490	491	492	493	494	495	496	497	498	499	500	501	502	503	504	505	506	507	508	509	510	511	512	513	514	515	516	517	518	519	520	521	522	523	524	525	526	527	528	529	530	531	532	533	534	535	536	537	538	539	540	541	542	543	544	545	546	547	548	549	550	551	552	553	554	555	556	557	558	559	560	561	562	563	564	565	566	567	568	569	570	571	572	573	574	575	576	577	578	579	580	581	582	583	584	585	586	587	588	589	590	591	592	593	594	595	596	597	598	599	600	601	602	603	604	605	606	607	608	609	610	611	612	613	614	615	616	617	618	619	620	621	622	623	624	625	626	627	628	629	630	631	632	633	634	635	636	637	638	639	640	641	642	643	644	645	646	647	648	649	650	651	652	653	654	655	656	657	658	659	660	661	662	663	664	665	666	667	668	669	670	671	672	673	674	675	676	677	678	679	680	681	682	683	684	685	686	687	688	689	690	691	692	693	694	695	696	697	698	699	700	701	702	703	704	705	706	707	708	709	710	711	712	713	714	715	716	717	718	719	720	721	722	723	724	725	726	727	728	729	730	731	732	733	734	735	736	737	738	739	740	741	742	743	744	745	746	747	748	749	750	751	752	753	754	755	756	757	758	759	760	761	762	763	764	765	766	767	768	769	770	771	772	773	774	775	776	777	778	779	780	781	782	783	784	785	786	787	788	789	790	791	792	793	794	795	796	797	798	799	800	801	802	803	804	805	806	807	808	809	810	811	812	813	814	815	816	817	818	819	820	821	822	823	824	825	826	827	828	829	830	831	832	833	834	835	836	837	838	839	840	841	842	843	844	845	846	847	848	849	850	851	852	853	854	855	856	857	858
2020-12-30	11385.1	37416	11.6294		1.88081	1.60206	1.5563	0.778151	1.89763	1.63347	1.75587	1.87506	1.716	1.65321	1.14613	1.95424	1.77085	1.94939	1.6721	1.20412	1.74819	1.38021	1.94939	2.08991	2.16732	1.9345	1.04139	2.04922	1.32222	2.19866	2.09342	2.01703	2.11727	2.23805	1.97313	1.36173	2.15836	2.16732	2.13988	2.08279	2.11394	1.87506	1.70757	2.06446	1.88081	1.62325	1.92942	2.08636	2	2.12057	2.1038	1.98677	1.77085	2.01703	2.17319	2.17026	2.13354	1.79934	1.85733	1.90309	2.05308	2.32634	2.43136	2.36736	1.98677	2.08991	2.12385	2.25285	2.45025	2.35793	2.37107	2.48287	2.42651	2.06819	2.22272	2.46389	2.45484	2.4133	2.39967	2.31175	2.10037	2.2833	2.18184	1.91381	2.08279	2.10721	2.25285	2.24304	2.26482	2.23553	2.04532	2.17319	2.21219	2.37658	2.29003	2.18184	2.07555	1.98227	2.22789	2.37291	2.55509	2.55145	2.38739	2.32015	2.15836	2.46389	2.48144	2.58659	2.55509	2.61066	2.59988	2.4624	2.41664	2.49693	2.63246	2.60853	2.58995	2.51322	2.40824	2.42651	2.50243	2.19866	2.20683	2.21484	2.26717	2.40483	2.35603	2.35984	2.26951	2.3032	2.31806	2.4014	2.45484	2.32428	2.31806	2.15534	2.26717	2.46538	2.5832	2.64836	2.56467	2.55145	2.36173	2.48001	2.61805	2.60959	2.71349	2.72591	2.7007	2.62428	2.63749	2.61066	2.65514	2.74036	2.72916	2.66652	2.57634	2.59879	2.59439	2.65896	2.37475	2.30963	2.34439	2.41497	2.48572	2.43457	2.38561	2.44091	2.41497	2.47276	2.47567	2.47857	2.42651	2.36549	2.36549	2.48855	2.64246	2.67117	2.65896	2.68034	2.57634	2.58883	2.62941	2.71517	2.73078	2.83885	2.79657	2.72016	2.75205	2.76418	2.73719	2.75815	2.83251	2.78604	2.71181	2.71433	2.7185	2.72509	2.76938	2.44716	2.41664	2.47129	2.49415	2.54531	2.45637	2.52244	2.52504	2.54283	2.53656	2.49831	2.55267	2.46389	2.50651	2.55023	2.65801	2.72016	2.68124	2.75435	2.69897	2.72835	2.70927	2.72428	2.81291	2.85187	2.89432	2.81224	2.82543	2.85248	2.85673	2.82413	2.84696	2.87795	2.82086	2.8169	2.80889	2.8202	2.82151	2.85491	2.52763	2.52634	2.54158	2.55267	2.56229	2.57519	2.59329	2.62737	2.5977	2.5563	2.56937	2.58092	2.57978	2.64738	2.7007	2.7332	2.72916	2.77232	2.77012	2.81823	2.81889	2.78958	2.8202	2.9154	2.9058	2.90687	2.89927	2.91169	2.92942	2.92428	2.90146	2.89098	2.90634	2.90472	2.89321	2.89321	2.89927	2.89818	2.89209	2.6149	2.58883	2.59439	2.56937	2.65801	2.63849	2.68215	2.67302	2.6149	2.61909	2.5966	2.6721	2.70157	2.77159	2.76938	2.74194	2.81158	2.78746	2.87332	2.89321	2.88252	2.87332	2.92117	2.96237	2.91803	2.97818	2.97313	2.97955	2.98722	2.98677	2.94052	2.91855	2.97635	2.96802	2.96379	2.96095	2.96426	2.93197	2.90741	2.66652	2.63649	2.60959	2.6637	2.71096	2.71933	2.72263	2.68753	2.67025	2.64345	2.68485	2.77305	2.81291	2.83059	2.77743	2.82217	2.82543	2.88705	2.94002	2.94743	2.95134	2.96379	2.96755	2.97313	2.98767	3.0406	3.03262	3.03141	3.04179	3.01912	2.9652	2.98677	3.0306	3.02816	3.02202	3.01787	2.99344	2.94596	2.96142	2.70672	2.65031	2.69636	2.716	2.78032	2.75664	2.7356	2.7348	2.69197	2.72346	2.78319	2.86923	2.86688	2.83759	2.85187	2.83569	2.91751	2.95182	2.989	3.00732	3.02816	3.00604	2.97818	3.03503	3.04883	3.09202	3.07882	3.08099	3.07041	3.03981	3.02694	3.03981	3.08314	3.07882	3.07188	3.04376	3.00561	2.99564	3.03302	2.7185	2.72997	2.74507	2.78462	2.81291	2.76864	2.77815	2.75358	2.76418	2.81425	2.87737	2.91698	2.87332	2.90309	2.86451	2.92583	2.97818	2.99957	3.04376	3.07555	3.06483	3.01578	3.03941	3.09026	3.09934	3.13258	3.12352	3.10721	3.08884	3.09237	3.07555	3.09132	3.12808	3.12287	3.09482	3.05461	3.04922	3.06221	3.1014	2.78746	2.77525	2.80956	2.8169	2.82347	2.80821	2.79518	2.8169	2.84757	2.90255	2.92428	2.92273	2.93399	2.91434	2.94939	2.98543	3.02325	3.05308	3.10687	3.10857	3.07335	3.07225	3.09412	3.1364	3.13925	3.17231	3.14737	3.12418	3.13609	3.1345	3.1232	3.13545	3.16761	3.14333	3.10449	3.09377	3.10857	3.12646	3.13226	2.82737	2.83569	2.84011	2.82737	2.85854	2.82413	2.85309	2.89154	2.92993	2.94694	2.92993	2.97727	2.94448	2.99078	3.00604	3.02979	3.07408	3.11494	3.13767	3.11628	3.1232	3.1232	3.13988	3.17319	3.1784	3.19368	3.16286	3.16791	3.17435	3.17638	3.16435	3.17435	3.18611	3.15198	3.13956	3.14768	3.16673	3.15564	3.16732	2.88138	2.86451	2.85003	2.86213	2.87274	2.87852	2.92221	2.96661	2.97174	2.95231	2.98363	2.98677	3.0162	3.04258	3.04844	3.0799	3.13322	3.1452	3.14489	3.16167	3.16879	3.16613	3.17638	3.20952	3.19948	3.20763	3.20303	3.20358	3.21272	3.21299	3.20085	3.19257	3.19396	3.18355	3.18837	3.20112	3.1934	3.18893	3.19618	2.90741	2.8739	2.88309	2.87622	2.92169	2.94399	2.99255	3.00518	2.97681	3.00346	2.993	3.05231	3.06521	3.08171	3.09656	3.1383	3.16227	3.15229	3.18752	3.20358	3.20763	3.20058	3.21245	3.22917	3.21325	3.24403	3.23603	3.23955	3.2465	3.24576	3.21801	3.2003	3.22272	3.22789	3.23729	3.22583	3.22401	3.21643	3.2079	2.91593	2.90526	2.89653	2.9248	2.98137	3.01115	3.02898	3.00988	3.02531	3.01242	3.05767	3.0976	3.10243	3.12646	3.1529	3.16702	3.16909	3.19424	3.22712	3.23955	3.23905	3.23477	3.23198	3.24204	3.2492	3.27416	3.26951	3.27138	3.27692	3.26126	3.22531	3.22866	3.2634	3.27277	3.26007	3.25431	3.24944	3.22763	3.23274	2.94448	2.91803	2.943	2.98408	3.04336	3.0461	3.03342	3.055	3.03383	3.07445	3.10243	3.13226	3.1452	3.17926	3.1807	3.17377	3.20952	3.23325	3.26126	3.26881	3.27045	3.25334	3.24477	3.27577	3.27898	3.30492	3.29929	3.30016	3.29137	3.26788	3.25212	3.26881	3.30492	3.2938	3.28646	3.27807	3.25983	3.25139	3.25455	2.95617	2.96237	3	3.04571	3.07591	3.05038	3.07628	3.06296	3.09307	3.1176	3.13672	3.17231	3.1959	3.20548	3.18724	3.21378	3.24724	3.26694	3.28914	3.2982	3.28758	3.26553	3.2783	3.30384	3.30942	3.33244	3.32634	3.31387	3.29754	3.29226	3.29026	3.30984	3.32449	3.31827	3.30856	3.2878	3.28194	3.27231	3.27646	2.99695	3.01703	3.05956	3.07809	3.0799	3.09167	3.08386	3.1186	3.1345	3.15076	3.17638	3.22011	3.22115	3.21165	3.22608	3.25115	3.27989	3.29447	3.31723	3.31429	3.29885	3.29754	3.30621	3.33264	3.33666	3.35755	3.33925	3.31973	3.32035	3.32715	3.3294	3.32919	3.34733	3.33885	3.31765	3.30856	3.30146	3.29336	3.30384	3.04766	3.07445	3.09096	3.08207	3.1186	3.09899	3.13704	3.15776	3.16643	3.18921	3.22376	3.24403	3.22712	3.24846	3.26245	3.28353	3.30664	3.32222	3.33264	3.3249	3.32858	3.32428	3.33486	3.35851	3.36154	3.36959	3.34479	3.34143	3.35315	3.36324	3.34792	3.3518	3.36661	3.34733	3.33706	3.32695	3.32118	3.31973	3.32449	3.1014	3.10483	3.09482	3.12057	3.12548	3.15045	3.17464	3.18808	3.20358	3.23528	3.24748	3.24969	3.26269	3.28307	3.29403	3.31006	3.33365	3.33746	3.34282	3.35295	3.35353	3.3518	3.36059	3.3822	3.37346	3.37475	3.3653	3.37273	3.38721	3.38039	3.36959	3.37088	3.37457	3.36549	3.3543	3.34557	3.34596	3.33965	3.33506	3.13001	3.10857	3.13226	3.12743	3.17406	3.18696	3.20385	3.2235	3.24822	3.2584	3.2531	3.28353	3.29623	3.31323	3.31994	3.33686	3.3485	3.34753	3.36977	3.37658	3.37931	3.37658	3.38417	3.39358	3.37858	3.39393	3.39498	3.40535	3.40346	3.40054	3.38792	3.37876	3.39164	3.38166	3.37181	3.36903	3.36474	3.34986	3.33905
2021-01-05	46706.3	36160	12.2276		1.75587	1.87506	1.716	1.65321	1.14613	1.95424	1.77085	1.94939	1.6721	1.20412	1.74819	1.38021	1.94939	2.08991	2.16732	1.9345	1.04139	2.04922	1.32222	2.19866	2.09342	2.01703	2.11727	2.23805	1.97313	1.36173	2.15836	2.16732	2.13988	2.08279	2.11394	1.87506	1.70757	2.14922	2.10037	2.13988	2.12057	2.10721	1.80618	2.12057	2.1038	1.98677	1.77085	2.01703	2.17319	2.17026	2.13354	1.79934	1.85733	1.90309	2.05308	2.32634	2.43136	2.36736	1.98677	2.08991	2.12385	2.25285	2.45025	2.35793	2.37107	2.48287	2.42651	2.06819	2.22272	2.46389	2.45484	2.4133	2.39967	2.31175	2.10037	2.2833	2.42651	2.4216	2.43136	2.41497	2.2833	1.96379	2.26482	2.23553	2.04532	2.17319	2.21219	2.37658	2.29003	2.18184	2.07555	1.98227	2.22789	2.37291	2.55509	2.55145	2.38739	2.32015	2.15836	2.46389	2.48144	2.58659	2.55509	2.61066	2.59988	2.4624	2.41664	2.49693	2.63246	2.60853	2.58995	2.51322	2.40824	2.42651	2.50243	2.60746	2.5977	2.59988	2.51055	2.34242	2.29885	2.35984	2.26951	2.3032	2.31806	2.4014	2.45484	2.32428	2.31806	2.15534	2.26717	2.46538	2.5832	2.64836	2.56467	2.55145	2.36173	2.48001	2.61805	2.60959	2.71349	2.72591	2.7007	2.62428	2.63749	2.61066	2.65514	2.74036	2.72916	2.66652	2.57634	2.59879	2.59439	2.65896	2.72997	2.71933	2.66464	2.54654	2.51455	2.55991	2.38561	2.44091	2.41497	2.47276	2.47567	2.47857	2.42651	2.36549	2.36549	2.48855	2.64246	2.67117	2.65896	2.68034	2.57634	2.58883	2.62941	2.71517	2.73078	2.83885	2.79657	2.72016	2.75205	2.76418	2.73719	2.75815	2.83251	2.78604	2.71181	2.71433	2.7185	2.72509	2.76938	2.82282	2.76938	2.6902	2.66181	2.69108	2.73799	2.52244	2.52504	2.54283	2.53656	2.49831	2.55267	2.46389	2.50651	2.55023	2.65801	2.72016	2.68124	2.75435	2.69897	2.72835	2.70927	2.72428	2.81291	2.85187	2.89432	2.81224	2.82543	2.85248	2.85673	2.82413	2.84696	2.87795	2.82086	2.8169	2.80889	2.8202	2.82151	2.85491	2.86273	2.78958	2.77597	2.79449	2.8293	2.80618	2.59329	2.62737	2.5977	2.5563	2.56937	2.58092	2.57978	2.64738	2.7007	2.7332	2.72916	2.77232	2.77012	2.81823	2.81889	2.78958	2.8202	2.9154	2.9058	2.90687	2.89927	2.91169	2.92942	2.92428	2.90146	2.89098	2.90634	2.90472	2.89321	2.89321	2.89927	2.89818	2.89209	2.8791	2.85914	2.88138	2.90687	2.88536	2.87737	2.68215	2.67302	2.6149	2.61909	2.5966	2.6721	2.70157	2.77159	2.76938	2.74194	2.81158	2.78746	2.87332	2.89321	2.88252	2.87332	2.92117	2.96237	2.91803	2.97818	2.97313	2.97955	2.98722	2.98677	2.94052	2.91855	2.97635	2.96802	2.96379	2.96095	2.96426	2.93197	2.90741	2.93651	2.94792	2.97543	2.95424	2.94547	2.93197	2.72263	2.68753	2.67025	2.64345	2.68485	2.77305	2.81291	2.83059	2.77743	2.82217	2.82543	2.88705	2.94002	2.94743	2.95134	2.96379	2.96755	2.97313	2.98767	3.0406	3.03262	3.03141	3.04179	3.01912	2.9652	2.98677	3.0306	3.02816	3.02202	3.01787	2.99344	2.94596	2.96142	3.01199	3.02979	3.0162	3.00604	2.99255	2.95328	2.7356	2.7348	2.69197	2.72346	2.78319	2.86923	2.86688	2.83759	2.85187	2.83569	2.91751	2.95182	2.989	3.00732	3.02816	3.00604	2.97818	3.03503	3.04883	3.09202	3.07882	3.08099	3.07041	3.03981	3.02694	3.03981	3.08314	3.07882	3.07188	3.04376	3.00561	2.99564	3.03302	3.0835	3.06595	3.06145	3.04727	3.01115	2.99695	2.77815	2.75358	2.76418	2.81425	2.87737	2.91698	2.87332	2.90309	2.86451	2.92583	2.97818	2.99957	3.04376	3.07555	3.06483	3.01578	3.03941	3.09026	3.09934	3.13258	3.12352	3.10721	3.08884	3.09237	3.07555	3.09132	3.12808	3.12287	3.09482	3.05461	3.04922	3.06221	3.1014	3.11561	3.10653	3.09795	3.06371	3.04961	3.03383	2.79518	2.8169	2.84757	2.90255	2.92428	2.92273	2.93399	2.91434	2.94939	2.98543	3.02325	3.05308	3.10687	3.10857	3.07335	3.07225	3.09412	3.1364	3.13925	3.17231	3.14737	3.12418	3.13609	3.1345	3.1232	3.13545	3.16761	3.14333	3.10449	3.09377	3.10857	3.12646	3.13226	3.15198	3.13956	3.11261	3.09795	3.08243	3.06967	2.85309	2.89154	2.92993	2.94694	2.92993	2.97727	2.94448	2.99078	3.00604	3.02979	3.07408	3.11494	3.13767	3.11628	3.1232	3.1232	3.13988	3.17319	3.1784	3.19368	3.16286	3.16791	3.17435	3.17638	3.16435	3.17435	3.18611	3.15198	3.13956	3.14768	3.16673	3.15564	3.16732	3.18184	3.1529	3.14333	3.12743	3.11461	3.11294	2.92221	2.96661	2.97174	2.95231	2.98363	2.98677	3.0162	3.04258	3.04844	3.0799	3.13322	3.1452	3.14489	3.16167	3.16879	3.16613	3.17638	3.20952	3.19948	3.20763	3.20303	3.20358	3.21272	3.21299	3.20085	3.19257	3.19396	3.18355	3.18837	3.20112	3.1934	3.18893	3.19618	3.19396	3.18099	3.16997	3.15655	3.15381	3.14457	2.99255	3.00518	2.97681	3.00346	2.993	3.05231	3.06521	3.08171	3.09656	3.1383	3.16227	3.15229	3.18752	3.20358	3.20763	3.20058	3.21245	3.22917	3.21325	3.24403	3.23603	3.23955	3.2465	3.24576	3.21801	3.2003	3.22272	3.22789	3.23729	3.22583	3.22401	3.21643	3.2079	3.21958	3.20548	3.19645	3.19229	3.1827	3.16047	3.02898	3.00988	3.02531	3.01242	3.05767	3.0976	3.10243	3.12646	3.1529	3.16702	3.16909	3.19424	3.22712	3.23955	3.23905	3.23477	3.23198	3.24204	3.2492	3.27416	3.26951	3.27138	3.27692	3.26126	3.22531	3.22866	3.2634	3.27277	3.26007	3.25431	3.24944	3.22763	3.23274	3.24204	3.22994	3.22917	3.2188	3.19728	3.16643	3.03342	3.055	3.03383	3.07445	3.10243	3.13226	3.1452	3.17926	3.1807	3.17377	3.20952	3.23325	3.26126	3.26881	3.27045	3.25334	3.24477	3.27577	3.27898	3.30492	3.29929	3.30016	3.29137	3.26788	3.25212	3.26881	3.30492	3.2938	3.28646	3.27807	3.25983	3.25139	3.25455	3.26458	3.26031	3.25358	3.23223	3.20276	3.19257	3.07628	3.06296	3.09307	3.1176	3.13672	3.17231	3.1959	3.20548	3.18724	3.21378	3.24724	3.26694	3.28914	3.2982	3.28758	3.26553	3.2783	3.30384	3.30942	3.33244	3.32634	3.31387	3.29754	3.29226	3.29026	3.30984	3.32449	3.31827	3.30856	3.2878	3.28194	3.27231	3.27646	3.2927	3.28307	3.266	3.23729	3.22686	3.21511	3.08386	3.1186	3.1345	3.15076	3.17638	3.22011	3.22115	3.21165	3.22608	3.25115	3.27989	3.29447	3.31723	3.31429	3.29885	3.29754	3.30621	3.33264	3.33666	3.35755	3.33925	3.31973	3.32035	3.32715	3.3294	3.32919	3.34733	3.33885	3.31765	3.30856	3.30146	3.29336	3.30384	3.31387	3.29469	3.27068	3.25959	3.24773	3.2383	3.13704	3.15776	3.16643	3.18921	3.22376	3.24403	3.22712	3.24846	3.26245	3.28353	3.30664	3.32222	3.33264	3.3249	3.32858	3.32428	3.33486	3.35851	3.36154	3.36959	3.34479	3.34143	3.35315	3.36324	3.34792	3.3518	3.36661	3.34733	3.33706	3.32695	3.32118	3.31973	3.32449	3.32469	3.29907	3.29137	3.27898	3.26928	3.25285	3.17464	3.18808	3.20358	3.23528	3.24748	3.24969	3.26269	3.28307	3.29403	3.31006	3.33365	3.33746	3.34282	3.35295	3.35353	3.3518	3.36059	3.3822	3.37346	3.37475	3.3653	3.37273	3.38721	3.38039	3.36959	3.37088	3.37457	3.36549	3.3543	3.34557	3.34596	3.33965	3.33506	3.32879	3.31848	3.30942	3.29907	3.28285	3.2737	3.20385	3.2235	3.24822	3.2584	3.2531	3.28353	3.29623	3.31323	3.31994	3.33686	3.3485	3.34753	3.36977	3.37658	3.37931	3.37658	3.38417	3.39358	3.37858	3.39393	3.39498	3.40535	3.40346	3.40054	3.38792	3.37876	3.39164	3.38166	3.37181	3.36903	3.36474	3.34986	3.33905	3.34694	3.33546	3.32818	3.31175	3.30233	3.28623
2021-01-12	32151.1	37180	12.0775		1.94939	1.6721	1.20412	1.74819	1.38021	1.94939	2.08991	2.16732	1.9345	1.04139	2.04922	1.32222	2.19866	2.09342	2.01703	2.11727	2.23805	1.97313	1.36173	2.15836	2.16732	2.13988	2.08279	2.11394	1.87506	1.70757	2.14922	2.10037	2.13988	2.12057	2.10721	1.80618	1.44716	2.02938	2.21484	2.26482	1.96848	2.0569	2.00432	2.13354	1.79934	1.85733	1.90309	2.05308	2.32634	2.43136	2.36736	1.98677	2.08991	2.12385	2.25285	2.45025	2.35793	2.37107	2.48287	2.42651	2.06819	2.22272	2.46389	2.45484	2.4133	2.39967	2.31175	2.10037	2.2833	2.42651	2.4216	2.43136	2.41497	2.2833	1.96379	2.13033	2.43297	2.54158	2.44248	2.31597	2.33244	2.15836	2.18184	2.07555	1.98227	2.22789	2.37291	2.55509	2.55145	2.38739	2.32015	2.15836	2.46389	2.48144	2.58659	2.55509	2.61066	2.59988	2.4624	2.41664	2.49693	2.63246	2.60853	2.58995	2.51322	2.40824	2.42651	2.50243	2.60746	2.5977	2.59988	2.51055	2.34242	2.29885	2.47567	2.65801	2.64444	2.59218	2.48855	2.41162	2.3784	2.31806	2.15534	2.26717	2.46538	2.5832	2.64836	2.56467	2.55145	2.36173	2.48001	2.61805	2.60959	2.71349	2.72591	2.7007	2.62428	2.63749	2.61066	2.65514	2.74036	2.72916	2.66652	2.57634	2.59879	2.59439	2.65896	2.72997	2.71933	2.66464	2.54654	2.51455	2.55991	2.68395	2.73878	2.74429	2.69197	2.54531	2.54777	2.51455	2.36549	2.36549	2.48855	2.64246	2.67117	2.65896	2.68034	2.57634	2.58883	2.62941	2.71517	2.73078	2.83885	2.79657	2.72016	2.75205	2.76418	2.73719	2.75815	2.83251	2.78604	2.71181	2.71433	2.7185	2.72509	2.76938	2.82282	2.76938	2.6902	2.66181	2.69108	2.73799	2.76042	2.82086	2.8169	2.72835	2.64933	2.64444	2.62325	2.50651	2.55023	2.65801	2.72016	2.68124	2.75435	2.69897	2.72835	2.70927	2.72428	2.81291	2.85187	2.89432	2.81224	2.82543	2.85248	2.85673	2.82413	2.84696	2.87795	2.82086	2.8169	2.80889	2.8202	2.82151	2.85491	2.86273	2.78958	2.77597	2.79449	2.8293	2.80618	2.83885	2.88252	2.84448	2.79934	2.72754	2.72754	2.7348	2.64738	2.7007	2.7332	2.72916	2.77232	2.77012	2.81823	2.81889	2.78958	2.8202	2.9154	2.9058	2.90687	2.89927	2.91169	2.92942	2.92428	2.90146	2.89098	2.90634	2.90472	2.89321	2.89321	2.89927	2.89818	2.89209	2.8791	2.85914	2.88138	2.90687	2.88536	2.87737	2.89818	2.90634	2.89982	2.85612	2.79727	2.81757	2.80686	2.77159	2.76938	2.74194	2.81158	2.78746	2.87332	2.89321	2.88252	2.87332	2.92117	2.96237	2.91803	2.97818	2.97313	2.97955	2.98722	2.98677	2.94052	2.91855	2.97635	2.96802	2.96379	2.96095	2.96426	2.93197	2.90741	2.93651	2.94792	2.97543	2.95424	2.94547	2.93197	2.92117	2.95472	2.94547	2.90902	2.87506	2.87795	2.84073	2.83059	2.77743	2.82217	2.82543	2.88705	2.94002	2.94743	2.95134	2.96379	2.96755	2.97313	2.98767	3.0406	3.03262	3.03141	3.04179	3.01912	2.9652	2.98677	3.0306	3.02816	3.02202	3.01787	2.99344	2.94596	2.96142	3.01199	3.02979	3.0162	3.00604	2.99255	2.95328	2.96802	2.9952	2.989	2.97035	2.9284	2.90687	2.85309	2.83759	2.85187	2.83569	2.91751	2.95182	2.989	3.00732	3.02816	3.00604	2.97818	3.03503	3.04883	3.09202	3.07882	3.08099	3.07041	3.03981	3.02694	3.03981	3.08314	3.07882	3.07188	3.04376	3.00561	2.99564	3.03302	3.0835	3.06595	3.06145	3.04727	3.01115	2.99695	3.00732	3.03423	3.0406	3.01368	2.95424	2.91751	2.90526	2.90309	2.86451	2.92583	2.97818	2.99957	3.04376	3.07555	3.06483	3.01578	3.03941	3.09026	3.09934	3.13258	3.12352	3.10721	3.08884	3.09237	3.07555	3.09132	3.12808	3.12287	3.09482	3.05461	3.04922	3.06221	3.1014	3.11561	3.10653	3.09795	3.06371	3.04961	3.03383	3.04532	3.08099	3.07773	3.03503	2.96379	2.96284	2.94792	2.91434	2.94939	2.98543	3.02325	3.05308	3.10687	3.10857	3.07335	3.07225	3.09412	3.1364	3.13925	3.17231	3.14737	3.12418	3.13609	3.1345	3.1232	3.13545	3.16761	3.14333	3.10449	3.09377	3.10857	3.12646	3.13226	3.15198	3.13956	3.11261	3.09795	3.08243	3.06967	3.09096	3.11494	3.09621	3.04297	3.00475	3.00043	2.98989	2.99078	3.00604	3.02979	3.07408	3.11494	3.13767	3.11628	3.1232	3.1232	3.13988	3.17319	3.1784	3.19368	3.16286	3.16791	3.17435	3.17638	3.16435	3.17435	3.18611	3.15198	3.13956	3.14768	3.16673	3.15564	3.16732	3.18184	3.1529	3.14333	3.12743	3.11461	3.11294	3.12418	3.13194	3.10312	3.07737	3.03902	3.03782	3.01536	3.04258	3.04844	3.0799	3.13322	3.1452	3.14489	3.16167	3.16879	3.16613	3.17638	3.20952	3.19948	3.20763	3.20303	3.20358	3.21272	3.21299	3.20085	3.19257	3.19396	3.18355	3.18837	3.20112	3.1934	3.18893	3.19618	3.19396	3.18099	3.16997	3.15655	3.15381	3.14457	3.14082	3.1383	3.13322	3.10653	3.07335	3.0607	3.05077	3.08171	3.09656	3.1383	3.16227	3.15229	3.18752	3.20358	3.20763	3.20058	3.21245	3.22917	3.21325	3.24403	3.23603	3.23955	3.2465	3.24576	3.21801	3.2003	3.22272	3.22789	3.23729	3.22583	3.22401	3.21643	3.2079	3.21958	3.20548	3.19645	3.19229	3.1827	3.16047	3.14706	3.16613	3.15897	3.13609	3.09447	3.09272	3.07151	3.12646	3.1529	3.16702	3.16909	3.19424	3.22712	3.23955	3.23905	3.23477	3.23198	3.24204	3.2492	3.27416	3.26951	3.27138	3.27692	3.26126	3.22531	3.22866	3.2634	3.27277	3.26007	3.25431	3.24944	3.22763	3.23274	3.24204	3.22994	3.22917	3.2188	3.19728	3.16643	3.17435	3.19005	3.18526	3.15442	3.12418	3.1116	3.08314	3.17926	3.1807	3.17377	3.20952	3.23325	3.26126	3.26881	3.27045	3.25334	3.24477	3.27577	3.27898	3.30492	3.29929	3.30016	3.29137	3.26788	3.25212	3.26881	3.30492	3.2938	3.28646	3.27807	3.25983	3.25139	3.25455	3.26458	3.26031	3.25358	3.23223	3.20276	3.19257	3.19783	3.21458	3.20167	3.18041	3.14176	3.12222	3.1038	3.20548	3.18724	3.21378	3.24724	3.26694	3.28914	3.2982	3.28758	3.26553	3.2783	3.30384	3.30942	3.33244	3.32634	3.31387	3.29754	3.29226	3.29026	3.30984	3.32449	3.31827	3.30856	3.2878	3.28194	3.27231	3.27646	3.2927	3.28307	3.266	3.23729	3.22686	3.21511	3.22194	3.22994	3.22505	3.1959	3.15168	3.14114	3.10992	3.21165	3.22608	3.25115	3.27989	3.29447	3.31723	3.31429	3.29885	3.29754	3.30621	3.33264	3.33666	3.35755	3.33925	3.31973	3.32035	3.32715	3.3294	3.32919	3.34733	3.33885	3.31765	3.30856	3.30146	3.29336	3.30384	3.31387	3.29469	3.27068	3.25959	3.24773	3.2383	3.23704	3.25188	3.23905	3.20466	3.16938	3.14675	3.14395	3.24846	3.26245	3.28353	3.30664	3.32222	3.33264	3.3249	3.32858	3.32428	3.33486	3.35851	3.36154	3.36959	3.34479	3.34143	3.35315	3.36324	3.34792	3.3518	3.36661	3.34733	3.33706	3.32695	3.32118	3.31973	3.32449	3.32469	3.29907	3.29137	3.27898	3.26928	3.25285	3.25864	3.26505	3.24699	3.22037	3.17464	3.17811	3.16406	3.28307	3.29403	3.31006	3.33365	3.33746	3.34282	3.35295	3.35353	3.3518	3.36059	3.3822	3.37346	3.37475	3.3653	3.37273	3.38721	3.38039	3.36959	3.37088	3.37457	3.36549	3.3543	3.34557	3.34596	3.33965	3.33506	3.32879	3.31848	3.30942	3.29907	3.28285	3.2737	3.27161	3.27254	3.26126	3.22505	3.20412	3.19673	3.19201	3.31323	3.31994	3.33686	3.3485	3.34753	3.36977	3.37658	3.37931	3.37658	3.38417	3.39358	3.37858	3.39393	3.39498	3.40535	3.40346	3.40054	3.38792	3.37876	3.39164	3.38166	3.37181	3.36903	3.36474	3.34986	3.33905	3.34694	3.33546	3.32818	3.31175	3.30233	3.28623	3.27898	3.28601	3.26553	3.25139	3.22167	3.22272	3.21032
2021-01-19	57199.1	36992	12.3255		2.16732	1.9345	1.04139	2.04922	1.32222	2.19866	2.09342	2.01703	2.11727	2.23805	1.97313	1.36173	2.15836	2.16732	2.13988	2.08279	2.11394	1.87506	1.70757	2.14922	2.10037	2.13988	2.12057	2.10721	1.80618	1.44716	2.02938	2.21484	2.26482	1.96848	2.0569	2.00432	1.63347	1.97772	1.94448	1.96848	2.08991	1.99123	1.716	2.36736	1.98677	2.08991	2.12385	2.25285	2.45025	2.35793	2.37107	2.48287	2.42651	2.06819	2.22272	2.46389	2.45484	2.4133	2.39967	2.31175	2.10037	2.2833	2.42651	2.4216	2.43136	2.41497	2.2833	1.96379	2.13033	2.43297	2.54158	2.44248	2.31597	2.33244	2.15836	2.13988	2.26245	2.25768	2.33445	2.34439	2.17609	1.85733	2.38739	2.32015	2.15836	2.46389	2.48144	2.58659	2.55509	2.61066	2.59988	2.4624	2.41664	2.49693	2.63246	2.60853	2.58995	2.51322	2.40824	2.42651	2.50243	2.60746	2.5977	2.59988	2.51055	2.34242	2.29885	2.47567	2.65801	2.64444	2.59218	2.48855	2.41162	2.3784	2.35411	2.44091	2.48287	2.49693	2.43616	2.23045	2.21219	2.55145	2.36173	2.48001	2.61805	2.60959	2.71349	2.72591	2.7007	2.62428	2.63749	2.61066	2.65514	2.74036	2.72916	2.66652	2.57634	2.59879	2.59439	2.65896	2.72997	2.71933	2.66464	2.54654	2.51455	2.55991	2.68395	2.73878	2.74429	2.69197	2.54531	2.54777	2.51455	2.50379	2.60097	2.60423	2.56348	2.46687	2.41664	2.39094	2.57634	2.58883	2.62941	2.71517	2.73078	2.83885	2.79657	2.72016	2.75205	2.76418	2.73719	2.75815	2.83251	2.78604	2.71181	2.71433	2.7185	2.72509	2.76938	2.82282	2.76938	2.6902	2.66181	2.69108	2.73799	2.76042	2.82086	2.8169	2.72835	2.64933	2.64444	2.62325	2.64542	2.69636	2.65706	2.58659	2.58433	2.53656	2.52634	2.72835	2.70927	2.72428	2.81291	2.85187	2.89432	2.81224	2.82543	2.85248	2.85673	2.82413	2.84696	2.87795	2.82086	2.8169	2.80889	2.8202	2.82151	2.85491	2.86273	2.78958	2.77597	2.79449	2.8293	2.80618	2.83885	2.88252	2.84448	2.79934	2.72754	2.72754	2.7348	2.73239	2.73957	2.67578	2.67852	2.66932	2.63749	2.5966	2.81889	2.78958	2.8202	2.9154	2.9058	2.90687	2.89927	2.91169	2.92942	2.92428	2.90146	2.89098	2.90634	2.90472	2.89321	2.89321	2.89927	2.89818	2.89209	2.8791	2.85914	2.88138	2.90687	2.88536	2.87737	2.89818	2.90634	2.89982	2.85612	2.79727	2.81757	2.80686	2.77232	2.75511	2.75205	2.74819	2.74586	2.69285	2.68395	2.88252	2.87332	2.92117	2.96237	2.91803	2.97818	2.97313	2.97955	2.98722	2.98677	2.94052	2.91855	2.97635	2.96802	2.96379	2.96095	2.96426	2.93197	2.90741	2.93651	2.94792	2.97543	2.95424	2.94547	2.93197	2.92117	2.95472	2.94547	2.90902	2.87506	2.87795	2.84073	2.78675	2.81954	2.81158	2.81291	2.78958	2.76418	2.73078	2.95134	2.96379	2.96755	2.97313	2.98767	3.0406	3.03262	3.03141	3.04179	3.01912	2.9652	2.98677	3.0306	3.02816	3.02202	3.01787	2.99344	2.94596	2.96142	3.01199	3.02979	3.0162	3.00604	2.99255	2.95328	2.96802	2.9952	2.989	2.97035	2.9284	2.90687	2.85309	2.84696	2.87099	2.86806	2.85065	2.84757	2.80346	2.75587	3.02816	3.00604	2.97818	3.03503	3.04883	3.09202	3.07882	3.08099	3.07041	3.03981	3.02694	3.03981	3.08314	3.07882	3.07188	3.04376	3.00561	2.99564	3.03302	3.0835	3.06595	3.06145	3.04727	3.01115	2.99695	3.00732	3.03423	3.0406	3.01368	2.95424	2.91751	2.90526	2.89542	2.92065	2.90146	2.90146	2.88024	2.82478	2.79865	3.06483	3.01578	3.03941	3.09026	3.09934	3.13258	3.12352	3.10721	3.08884	3.09237	3.07555	3.09132	3.12808	3.12287	3.09482	3.05461	3.04922	3.06221	3.1014	3.11561	3.10653	3.09795	3.06371	3.04961	3.03383	3.04532	3.08099	3.07773	3.03503	2.96379	2.96284	2.94792	2.9425	2.95036	2.94694	2.93044	2.89818	2.86153	2.8109	3.07335	3.07225	3.09412	3.1364	3.13925	3.17231	3.14737	3.12418	3.13609	3.1345	3.1232	3.13545	3.16761	3.14333	3.10449	3.09377	3.10857	3.12646	3.13226	3.15198	3.13956	3.11261	3.09795	3.08243	3.06967	3.09096	3.11494	3.09621	3.04297	3.00475	3.00043	2.98989	2.97081	2.99123	2.97313	2.94645	2.92942	2.87216	2.87622	3.1232	3.1232	3.13988	3.17319	3.1784	3.19368	3.16286	3.16791	3.17435	3.17638	3.16435	3.17435	3.18611	3.15198	3.13956	3.14768	3.16673	3.15564	3.16732	3.18184	3.1529	3.14333	3.12743	3.11461	3.11294	3.12418	3.13194	3.10312	3.07737	3.03902	3.03782	3.01536	3.00988	3.01494	2.98767	2.97451	2.93852	2.92942	2.91275	3.16879	3.16613	3.17638	3.20952	3.19948	3.20763	3.20303	3.20358	3.21272	3.21299	3.20085	3.19257	3.19396	3.18355	3.18837	3.20112	3.1934	3.18893	3.19618	3.19396	3.18099	3.16997	3.15655	3.15381	3.14457	3.14082	3.1383	3.13322	3.10653	3.07335	3.0607	3.05077	3.03262	3.02816	3.01326	2.98272	2.98811	2.9619	2.96142	3.20763	3.20058	3.21245	3.22917	3.21325	3.24403	3.23603	3.23955	3.2465	3.24576	3.21801	3.2003	3.22272	3.22789	3.23729	3.22583	3.22401	3.21643	3.2079	3.21958	3.20548	3.19645	3.19229	3.1827	3.16047	3.14706	3.16613	3.15897	3.13609	3.09447	3.09272	3.07151	3.04532	3.05154	3.02078	3.02776	3.01662	3.00561	2.99211	3.23905	3.23477	3.23198	3.24204	3.2492	3.27416	3.26951	3.27138	3.27692	3.26126	3.22531	3.22866	3.2634	3.27277	3.26007	3.25431	3.24944	3.22763	3.23274	3.24204	3.22994	3.22917	3.2188	3.19728	3.16643	3.17435	3.19005	3.18526	3.15442	3.12418	3.1116	3.08314	3.06781	3.05843	3.06221	3.05385	3.05538	3.03342	3.00173	3.27045	3.25334	3.24477	3.27577	3.27898	3.30492	3.29929	3.30016	3.29137	3.26788	3.25212	3.26881	3.30492	3.2938	3.28646	3.27807	3.25983	3.25139	3.25455	3.26458	3.26031	3.25358	3.23223	3.20276	3.19257	3.19783	3.21458	3.20167	3.18041	3.14176	3.12222	3.1038	3.07445	3.09656	3.08636	3.08955	3.08027	3.04218	3.03503	3.28758	3.26553	3.2783	3.30384	3.30942	3.33244	3.32634	3.31387	3.29754	3.29226	3.29026	3.30984	3.32449	3.31827	3.30856	3.2878	3.28194	3.27231	3.27646	3.2927	3.28307	3.266	3.23729	3.22686	3.21511	3.22194	3.22994	3.22505	3.1959	3.15168	3.14114	3.10992	3.11126	3.11893	3.11959	3.11261	3.08814	3.07262	3.06221	3.29885	3.29754	3.30621	3.33264	3.33666	3.35755	3.33925	3.31973	3.32035	3.32715	3.3294	3.32919	3.34733	3.33885	3.31765	3.30856	3.30146	3.29336	3.30384	3.31387	3.29469	3.27068	3.25959	3.24773	3.2383	3.23704	3.25188	3.23905	3.20466	3.16938	3.14675	3.14395	3.1329	3.14983	3.14114	3.11992	3.11561	3.0976	3.08386	3.32858	3.32428	3.33486	3.35851	3.36154	3.36959	3.34479	3.34143	3.35315	3.36324	3.34792	3.3518	3.36661	3.34733	3.33706	3.32695	3.32118	3.31973	3.32449	3.32469	3.29907	3.29137	3.27898	3.26928	3.25285	3.25864	3.26505	3.24699	3.22037	3.17464	3.17811	3.16406	3.16286	3.16997	3.14799	3.14551	3.1383	3.1176	3.11327	3.35353	3.3518	3.36059	3.3822	3.37346	3.37475	3.3653	3.37273	3.38721	3.38039	3.36959	3.37088	3.37457	3.36549	3.3543	3.34557	3.34596	3.33965	3.33506	3.32879	3.31848	3.30942	3.29907	3.28285	3.2737	3.27161	3.27254	3.26126	3.22505	3.20412	3.19673	3.19201	3.18241	3.17638	3.17202	3.16673	3.15655	3.14489	3.13609	3.37931	3.37658	3.38417	3.39358	3.37858	3.39393	3.39498	3.40535	3.40346	3.40054	3.38792	3.37876	3.39164	3.38166	3.37181	3.36903	3.36474	3.34986	3.33905	3.34694	3.33546	3.32818	3.31175	3.30233	3.28623	3.27898	3.28601	3.26553	3.25139	3.22167	3.22272	3.21032	3.18865	3.19893	3.19201	3.18384	3.18156	3.16613	3.16643
2021-01-26	36009.1	36928	12.1238		2.01703	2.11727	2.23805	1.97313	1.36173	2.15836	2.16732	2.13988	2.08279	2.11394	1.87506	1.70757	2.14922	2.10037	2.13988	2.12057	2.10721	1.80618	1.44716	2.02938	2.21484	2.26482	1.96848	2.0569	2.00432	1.63347	1.97772	1.94448	1.96848	2.08991	1.99123	1.716	1.30103	1.95904	1.91908	1.95424	1.77085	1.94448	1.74036	2.37107	2.48287	2.42651	2.06819	2.22272	2.46389	2.45484	2.4133	2.39967	2.31175	2.10037	2.2833	2.42651	2.4216	2.43136	2.41497	2.2833	1.96379	2.13033	2.43297	2.54158	2.44248	2.31597	2.33244	2.15836	2.13988	2.26245	2.25768	2.33445	2.34439	2.17609	1.85733	2.04532	2.24055	2.23805	2.17319	2.16732	2.15534	1.93952	2.61066	2.59988	2.4624	2.41664	2.49693	2.63246	2.60853	2.58995	2.51322	2.40824	2.42651	2.50243	2.60746	2.5977	2.59988	2.51055	2.34242	2.29885	2.47567	2.65801	2.64444	2.59218	2.48855	2.41162	2.3784	2.35411	2.44091	2.48287	2.49693	2.43616	2.23045	2.21219	2.2878	2.4216	2.36549	2.37475	2.30535	2.24304	2.16435	2.7007	2.62428	2.63749	2.61066	2.65514	2.74036	2.72916	2.66652	2.57634	2.59879	2.59439	2.65896	2.72997	2.71933	2.66464	2.54654	2.51455	2.55991	2.68395	2.73878	2.74429	2.69197	2.54531	2.54777	2.51455	2.50379	2.60097	2.60423	2.56348	2.46687	2.41664	2.39094	2.45332	2.5092	2.50515	2.46538	2.36922	2.36922	2.21484	2.72016	2.75205	2.76418	2.73719	2.75815	2.83251	2.78604	2.71181	2.71433	2.7185	2.72509	2.76938	2.82282	2.76938	2.6902	2.66181	2.69108	2.73799	2.76042	2.82086	2.8169	2.72835	2.64933	2.64444	2.62325	2.64542	2.69636	2.65706	2.58659	2.58433	2.53656	2.52634	2.53529	2.61384	2.57403	2.51055	2.46687	2.4014	2.42975	2.82543	2.85248	2.85673	2.82413	2.84696	2.87795	2.82086	2.8169	2.80889	2.8202	2.82151	2.85491	2.86273	2.78958	2.77597	2.79449	2.8293	2.80618	2.83885	2.88252	2.84448	2.79934	2.72754	2.72754	2.7348	2.73239	2.73957	2.67578	2.67852	2.66932	2.63749	2.5966	2.63448	2.66839	2.60959	2.5832	2.49276	2.55267	2.52504	2.91169	2.92942	2.92428	2.90146	2.89098	2.90634	2.90472	2.89321	2.89321	2.89927	2.89818	2.89209	2.8791	2.85914	2.88138	2.90687	2.88536	2.87737	2.89818	2.90634	2.89982	2.85612	2.79727	2.81757	2.80686	2.77232	2.75511	2.75205	2.74819	2.74586	2.69285	2.68395	2.68664	2.69723	2.66839	2.60314	2.61909	2.62634	2.63548	2.97955	2.98722	2.98677	2.94052	2.91855	2.97635	2.96802	2.96379	2.96095	2.96426	2.93197	2.90741	2.93651	2.94792	2.97543	2.95424	2.94547	2.93197	2.92117	2.95472	2.94547	2.90902	2.87506	2.87795	2.84073	2.78675	2.81954	2.81158	2.81291	2.78958	2.76418	2.73078	2.71433	2.74586	2.68485	2.70415	2.68305	2.716	2.6981	3.03141	3.04179	3.01912	2.9652	2.98677	3.0306	3.02816	3.02202	3.01787	2.99344	2.94596	2.96142	3.01199	3.02979	3.0162	3.00604	2.99255	2.95328	2.96802	2.9952	2.989	2.97035	2.9284	2.90687	2.85309	2.84696	2.87099	2.86806	2.85065	2.84757	2.80346	2.75587	2.76118	2.75967	2.77012	2.7574	2.76268	2.76864	2.71684	3.08099	3.07041	3.03981	3.02694	3.03981	3.08314	3.07882	3.07188	3.04376	3.00561	2.99564	3.03302	3.0835	3.06595	3.06145	3.04727	3.01115	2.99695	3.00732	3.03423	3.0406	3.01368	2.95424	2.91751	2.90526	2.89542	2.92065	2.90146	2.90146	2.88024	2.82478	2.79865	2.77452	2.83251	2.81624	2.82543	2.81023	2.78462	2.77887	3.10721	3.08884	3.09237	3.07555	3.09132	3.12808	3.12287	3.09482	3.05461	3.04922	3.06221	3.1014	3.11561	3.10653	3.09795	3.06371	3.04961	3.03383	3.04532	3.08099	3.07773	3.03503	2.96379	2.96284	2.94792	2.9425	2.95036	2.94694	2.93044	2.89818	2.86153	2.8109	2.8451	2.87274	2.87622	2.86688	2.82478	2.83822	2.82672	3.12418	3.13609	3.1345	3.1232	3.13545	3.16761	3.14333	3.10449	3.09377	3.10857	3.12646	3.13226	3.15198	3.13956	3.11261	3.09795	3.08243	3.06967	3.09096	3.11494	3.09621	3.04297	3.00475	3.00043	2.98989	2.97081	2.99123	2.97313	2.94645	2.92942	2.87216	2.87622	2.88423	2.92583	2.91328	2.87967	2.8739	2.88024	2.86332	3.16791	3.17435	3.17638	3.16435	3.17435	3.18611	3.15198	3.13956	3.14768	3.16673	3.15564	3.16732	3.18184	3.1529	3.14333	3.12743	3.11461	3.11294	3.12418	3.13194	3.10312	3.07737	3.03902	3.03782	3.01536	3.00988	3.01494	2.98767	2.97451	2.93852	2.92942	2.91275	2.93601	2.95904	2.9248	2.92324	2.91275	2.91275	2.91116	3.20358	3.21272	3.21299	3.20085	3.19257	3.19396	3.18355	3.18837	3.20112	3.1934	3.18893	3.19618	3.19396	3.18099	3.16997	3.15655	3.15381	3.14457	3.14082	3.1383	3.13322	3.10653	3.07335	3.0607	3.05077	3.03262	3.02816	3.01326	2.98272	2.98811	2.9619	2.96142	2.96848	2.96942	2.96426	2.95809	2.943	2.95569	2.94694	3.23955	3.2465	3.24576	3.21801	3.2003	3.22272	3.22789	3.23729	3.22583	3.22401	3.21643	3.2079	3.21958	3.20548	3.19645	3.19229	3.1827	3.16047	3.14706	3.16613	3.15897	3.13609	3.09447	3.09272	3.07151	3.04532	3.05154	3.02078	3.02776	3.01662	3.00561	2.99211	2.97864	3.00518	2.99607	2.98543	2.98318	2.98811	2.993	3.27138	3.27692	3.26126	3.22531	3.22866	3.2634	3.27277	3.26007	3.25431	3.24944	3.22763	3.23274	3.24204	3.22994	3.22917	3.2188	3.19728	3.16643	3.17435	3.19005	3.18526	3.15442	3.12418	3.1116	3.08314	3.06781	3.05843	3.06221	3.05385	3.05538	3.03342	3.00173	3.01368	3.03423	3.02119	3.02202	3.01368	3.03019	3.00173	3.30016	3.29137	3.26788	3.25212	3.26881	3.30492	3.2938	3.28646	3.27807	3.25983	3.25139	3.25455	3.26458	3.26031	3.25358	3.23223	3.20276	3.19257	3.19783	3.21458	3.20167	3.18041	3.14176	3.12222	3.1038	3.07445	3.09656	3.08636	3.08955	3.08027	3.04218	3.03503	3.04218	3.05729	3.055	3.04999	3.05346	3.03822	3.02979	3.31387	3.29754	3.29226	3.29026	3.30984	3.32449	3.31827	3.30856	3.2878	3.28194	3.27231	3.27646	3.2927	3.28307	3.266	3.23729	3.22686	3.21511	3.22194	3.22994	3.22505	3.1959	3.15168	3.14114	3.10992	3.11126	3.11893	3.11959	3.11261	3.08814	3.07262	3.06221	3.06483	3.08849	3.08099	3.08672	3.06108	3.06408	3.06819	3.31973	3.32035	3.32715	3.3294	3.32919	3.34733	3.33885	3.31765	3.30856	3.30146	3.29336	3.30384	3.31387	3.29469	3.27068	3.25959	3.24773	3.2383	3.23704	3.25188	3.23905	3.20466	3.16938	3.14675	3.14395	3.1329	3.14983	3.14114	3.11992	3.11561	3.0976	3.08386	3.09552	3.11261	3.11528	3.09377	3.08565	3.09968	3.10517	3.34143	3.35315	3.36324	3.34792	3.3518	3.36661	3.34733	3.33706	3.32695	3.32118	3.31973	3.32449	3.32469	3.29907	3.29137	3.27898	3.26928	3.25285	3.25864	3.26505	3.24699	3.22037	3.17464	3.17811	3.16406	3.16286	3.16997	3.14799	3.14551	3.1383	3.1176	3.11327	3.11926	3.14457	3.12189	3.11661	3.11959	3.13418	3.12678	3.37273	3.38721	3.38039	3.36959	3.37088	3.37457	3.36549	3.3543	3.34557	3.34596	3.33965	3.33506	3.32879	3.31848	3.30942	3.29907	3.28285	3.2737	3.27161	3.27254	3.26126	3.22505	3.20412	3.19673	3.19201	3.18241	3.17638	3.17202	3.16673	3.15655	3.14489	3.13609	3.15076	3.15076	3.14333	3.14829	3.15259	3.15442	3.15746	3.40535	3.40346	3.40054	3.38792	3.37876	3.39164	3.38166	3.37181	3.36903	3.36474	3.34986	3.33905	3.34694	3.33546	3.32818	3.31175	3.30233	3.28623	3.27898	3.28601	3.26553	3.25139	3.22167	3.22272	3.21032	3.18865	3.19893	3.19201	3.18384	3.18156	3.16613	3.16643	3.15685	3.17085	3.17319	3.17926	3.17202	3.18327	3.17869
2021-02-02	1482.23	39564			2.13988	2.08279	2.11394	1.87506	1.70757	2.14922	2.10037	2.13988	2.12057	2.10721	1.80618	1.44716	2.02938	2.21484	2.26482	1.96848	2.0569	2.00432	1.63347	1.97772	1.94448	1.96848	2.08991	1.99123	1.716	1.30103	1.95904	1.91908	1.95424	1.77085	1.94448	1.74036	1.50515	1.77085	1.25527	2.02119	1.81954	1.98677	1.82607	2.4133	2.39967	2.31175	2.10037	2.2833	2.42651	2.4216	2.43136	2.41497	2.2833	1.96379	2.13033	2.43297	2.54158	2.44248	2.31597	2.33244	2.15836	2.13988	2.26245	2.25768	2.33445	2.34439	2.17609	1.85733	2.04532	2.24055	2.23805	2.17319	2.16732	2.15534	1.93952	1.95904	1.88649	2.08991	2.233	2.21219	2.21484	1.94939	2.58995	2.51322	2.40824	2.42651	2.50243	2.60746	2.5977	2.59988	2.51055	2.34242	2.29885	2.47567	2.65801	2.64444	2.59218	2.48855	2.41162	2.3784	2.35411	2.44091	2.48287	2.49693	2.43616	2.23045	2.21219	2.2878	2.4216	2.36549	2.37475	2.30535	2.24304	2.16435	2.03743	2.26007	2.27646	2.42813	2.36173	2.26951	2.22789	2.66652	2.57634	2.59879	2.59439	2.65896	2.72997	2.71933	2.66464	2.54654	2.51455	2.55991	2.68395	2.73878	2.74429	2.69197	2.54531	2.54777	2.51455	2.50379	2.60097	2.60423	2.56348	2.46687	2.41664	2.39094	2.45332	2.5092	2.50515	2.46538	2.36922	2.36922	2.21484	2.33041	2.39445	2.45637	2.52504	2.4014	2.42488	2.3784	2.71181	2.71433	2.7185	2.72509	2.76938	2.82282	2.76938	2.6902	2.66181	2.69108	2.73799	2.76042	2.82086	2.8169	2.72835	2.64933	2.64444	2.62325	2.64542	2.69636	2.65706	2.58659	2.58433	2.53656	2.52634	2.53529	2.61384	2.57403	2.51055	2.46687	2.4014	2.42975	2.44716	2.53782	2.54777	2.55267	2.52114	2.52634	2.47422	2.8169	2.80889	2.8202	2.82151	2.85491	2.86273	2.78958	2.77597	2.79449	2.8293	2.80618	2.83885	2.88252	2.84448	2.79934	2.72754	2.72754	2.7348	2.73239	2.73957	2.67578	2.67852	2.66932	2.63749	2.5966	2.63448	2.66839	2.60959	2.5832	2.49276	2.55267	2.52504	2.57634	2.6149	2.57403	2.64048	2.60423	2.5966	2.5832	2.89321	2.89321	2.89927	2.89818	2.89209	2.8791	2.85914	2.88138	2.90687	2.88536	2.87737	2.89818	2.90634	2.89982	2.85612	2.79727	2.81757	2.80686	2.77232	2.75511	2.75205	2.74819	2.74586	2.69285	2.68395	2.68664	2.69723	2.66839	2.60314	2.61909	2.62634	2.63548	2.64738	2.63749	2.65801	2.70501	2.6637	2.68124	2.6561	2.96379	2.96095	2.96426	2.93197	2.90741	2.93651	2.94792	2.97543	2.95424	2.94547	2.93197	2.92117	2.95472	2.94547	2.90902	2.87506	2.87795	2.84073	2.78675	2.81954	2.81158	2.81291	2.78958	2.76418	2.73078	2.71433	2.74586	2.68485	2.70415	2.68305	2.716	2.6981	2.66839	2.71096	2.72016	2.75282	2.73719	2.74036	2.74194	3.02202	3.01787	2.99344	2.94596	2.96142	3.01199	3.02979	3.0162	3.00604	2.99255	2.95328	2.96802	2.9952	2.989	2.97035	2.9284	2.90687	2.85309	2.84696	2.87099	2.86806	2.85065	2.84757	2.80346	2.75587	2.76118	2.75967	2.77012	2.7574	2.76268	2.76864	2.71684	2.73719	2.76641	2.76641	2.81358	2.78958	2.81224	2.7574	3.07188	3.04376	3.00561	2.99564	3.03302	3.0835	3.06595	3.06145	3.04727	3.01115	2.99695	3.00732	3.03423	3.0406	3.01368	2.95424	2.91751	2.90526	2.89542	2.92065	2.90146	2.90146	2.88024	2.82478	2.79865	2.77452	2.83251	2.81624	2.82543	2.81023	2.78462	2.77887	2.78958	2.80821	2.82543	2.85794	2.85431	2.82543	2.8055	3.09482	3.05461	3.04922	3.06221	3.1014	3.11561	3.10653	3.09795	3.06371	3.04961	3.03383	3.04532	3.08099	3.07773	3.03503	2.96379	2.96284	2.94792	2.9425	2.95036	2.94694	2.93044	2.89818	2.86153	2.8109	2.8451	2.87274	2.87622	2.86688	2.82478	2.83822	2.82672	2.8293	2.86213	2.86864	2.91381	2.86629	2.86688	2.86806	3.10449	3.09377	3.10857	3.12646	3.13226	3.15198	3.13956	3.11261	3.09795	3.08243	3.06967	3.09096	3.11494	3.09621	3.04297	3.00475	3.00043	2.98989		2.99123	2.97313	2.94645	2.92942	2.87216	2.87622	2.88423	2.92583	2.91328	2.87967	2.8739	2.88024	2.86332	2.88081	2.902	2.92324	2.92428	2.90417	2.92169	2.92531	3.13956	3.14768	3.16673	3.15564	3.16732	3.18184	3.1529	3.14333	3.12743	3.11461	3.11294	3.12418	3.13194	3.10312	3.07737	3.03902	3.03782	3.01536	3.00988	3.01494	2.98767	2.97451	2.93852	2.92942	2.91275	2.93601	2.95904	2.9248	2.92324	2.91275	2.91275	2.91116	2.91908	2.95279	2.93349	2.95761	2.95472	2.97267	2.95761	3.18837	3.20112	3.1934	3.18893	3.19618	3.19396	3.18099	3.16997	3.15655	3.15381	3.14457	3.14082	3.1383	3.13322	3.10653	3.07335	3.0607	3.05077	3.03262	3.02816	3.01326	2.98272	2.98811	2.9619	2.96142	2.96848	2.96942	2.96426	2.95809	2.943	2.95569	2.94694	2.96802	2.96237	2.96614	3.0026	3.00217	3.00173	3.00217	3.23729	3.22583	3.22401	3.21643	3.2079	3.21958	3.20548	3.19645	3.19229	3.1827	3.16047	3.14706	3.16613	3.15897	3.13609	3.09447	3.09272	3.07151	3.04532	3.05154	3.02078	3.02776	3.01662	3.00561	2.99211	2.97864	3.00518	2.99607	2.98543	2.98318	2.98811	2.993	2.97727	2.993	3.0103	3.04532	3.02938	3.04218	3.03222	3.26007	3.25431	3.24944	3.22763	3.23274	3.24204	3.22994	3.22917	3.2188	3.19728	3.16643	3.17435	3.19005	3.18526	3.15442	3.12418	3.1116	3.08314	3.06781	3.05843	3.06221	3.05385	3.05538	3.03342	3.00173	3.01368	3.03423	3.02119	3.02202	3.01368	3.03019	3.00173	3.00689	3.03463	3.05231	3.07004	3.06744	3.06967	3.04532	3.28646	3.27807	3.25983	3.25139	3.25455	3.26458	3.26031	3.25358	3.23223	3.20276	3.19257	3.19783	3.21458	3.20167	3.18041	3.14176	3.12222	3.1038	3.07445	3.09656	3.08636	3.08955	3.08027	3.04218	3.03503	3.04218	3.05729	3.055	3.04999	3.05346	3.03822	3.02979	3.04727	3.07445	3.07664	3.10483	3.09342	3.08171	3.07628	3.30856	3.2878	3.28194	3.27231	3.27646	3.2927	3.28307	3.266	3.23729	3.22686	3.21511	3.22194	3.22994	3.22505	3.1959	3.15168	3.14114	3.10992	3.11126	3.11893	3.11959	3.11261	3.08814	3.07262	3.06221	3.06483	3.08849	3.08099	3.08672	3.06108	3.06408	3.06819	3.086	3.0976	3.11093	3.12872	3.10483	3.11025	3.10346	3.31765	3.30856	3.30146	3.29336	3.30384	3.31387	3.29469	3.27068	3.25959	3.24773	3.2383	3.23704	3.25188	3.23905	3.20466	3.16938	3.14675	3.14395	3.1329	3.14983	3.14114	3.11992	3.11561	3.0976	3.08386	3.09552	3.11261	3.11528	3.09377	3.08565	3.09968	3.10517	3.10857	3.13033	3.1345	3.13925	3.13194	3.13545	3.13194	3.33706	3.32695	3.32118	3.31973	3.32449	3.32469	3.29907	3.29137	3.27898	3.26928	3.25285	3.25864	3.26505	3.24699	3.22037	3.17464	3.17811	3.16406	3.16286	3.16997	3.14799	3.14551	3.1383	3.1176	3.11327	3.11926	3.14457	3.12189	3.11661	3.11959	3.13418	3.12678	3.14051	3.1529	3.14489	3.16435	3.15594	3.16197	3.14737	3.3543	3.34557	3.34596	3.33965	3.33506	3.32879	3.31848	3.30942	3.29907	3.28285	3.2737	3.27161	3.27254	3.26126	3.22505	3.20412	3.19673	3.19201	3.18241	3.17638	3.17202	3.16673	3.15655	3.14489	3.13609	3.15076	3.15076	3.14333	3.14829	3.15259	3.15442	3.15746	3.16256	3.16286	3.16967	3.18667	3.18127	3.17638	3.17289	3.37181	3.36903	3.36474	3.34986	3.33905	3.34694	3.33546	3.32818	3.31175	3.30233	3.28623	3.27898	3.28601	3.26553	3.25139	3.22167	3.22272	3.21032	3.18865	3.19893	3.19201	3.18384	3.18156	3.16613	3.16643	3.15685	3.17085	3.17319	3.17926	3.17202	3.18327	3.17869	3.17231	3.18667	3.19173	3.21032	3.19507	3.2003	3.19673
2021-02-09	33845.6	33164			2.13988	2.12057	2.10721	1.80618	1.44716	2.02938	2.21484	2.26482	1.96848	2.0569	2.00432	1.63347	1.97772	1.94448	1.96848	2.08991	1.99123	1.716	1.30103	1.95904	1.91908	1.95424	1.77085	1.94448	1.74036	1.50515	1.77085	1.25527	2.02119	1.81954	1.98677	1.82607	1.34242	1.90309	1.8451	1.77085	1.92942	1.8451	1.99564	2.43136	2.41497	2.2833	1.96379	2.13033	2.43297	2.54158	2.44248	2.31597	2.33244	2.15836	2.13988	2.26245	2.25768	2.33445	2.34439	2.17609	1.85733	2.04532	2.24055	2.23805	2.17319	2.16732	2.15534	1.93952	1.95904	1.88649	2.08991	2.233	2.21219	2.21484	1.94939	2.0086	2.17609	2.11059	2.15836	2.19033	2.22789	2.07555	2.59988	2.51055	2.34242	2.29885	2.47567	2.65801	2.64444	2.59218	2.48855	2.41162	2.3784	2.35411	2.44091	2.48287	2.49693	2.43616	2.23045	2.21219	2.2878	2.4216	2.36549	2.37475	2.30535	2.24304	2.16435	2.03743	2.26007	2.27646	2.42813	2.36173	2.26951	2.22789	2.23553	2.32015	2.33041	2.33041	2.40483	2.27646	2.26951	2.66464	2.54654	2.51455	2.55991	2.68395	2.73878	2.74429	2.69197	2.54531	2.54777	2.51455	2.50379	2.60097	2.60423	2.56348	2.46687	2.41664	2.39094	2.45332	2.5092	2.50515	2.46538	2.36922	2.36922	2.21484	2.33041	2.39445	2.45637	2.52504	2.4014	2.42488	2.3784	2.36361	2.46835	2.45332	2.49554	2.43775	2.40824	2.45484	2.6902	2.66181	2.69108	2.73799	2.76042	2.82086	2.8169	2.72835	2.64933	2.64444	2.62325	2.64542	2.69636	2.65706	2.58659	2.58433	2.53656	2.52634	2.53529	2.61384	2.57403	2.51055	2.46687	2.4014	2.42975	2.44716	2.53782	2.54777	2.55267	2.52114	2.52634	2.47422	2.49969	2.5611	2.5832	2.52244	2.53275	2.55023	2.58995	2.77597	2.79449	2.8293	2.80618	2.83885	2.88252	2.84448	2.79934	2.72754	2.72754	2.7348	2.73239	2.73957	2.67578	2.67852	2.66932	2.63749	2.5966	2.63448	2.66839	2.60959	2.5832	2.49276	2.55267	2.52504	2.57634	2.6149	2.57403	2.64048	2.60423	2.5966	2.5832	2.58659	2.66558	2.60531	2.60206	2.64345	2.66181	2.65706	2.88138	2.90687	2.88536	2.87737	2.89818	2.90634	2.89982	2.85612	2.79727	2.81757	2.80686	2.77232	2.75511	2.75205	2.74819	2.74586	2.69285	2.68395	2.68664	2.69723	2.66839	2.60314	2.61909	2.62634	2.63548	2.64738	2.63749	2.65801	2.70501	2.6637	2.68124	2.6561	2.68574	2.68395	2.6721	2.6981	2.7356	2.71933	2.74194	2.97543	2.95424	2.94547	2.93197	2.92117	2.95472	2.94547	2.90902	2.87506	2.87795	2.84073	2.78675	2.81954	2.81158	2.81291	2.78958	2.76418	2.73078	2.71433	2.74586	2.68485	2.70415	2.68305	2.716	2.6981	2.66839	2.71096	2.72016	2.75282	2.73719	2.74036	2.74194	2.70329	2.74036	2.75511	2.78032	2.78462	2.79379	2.79518	3.0162	3.00604	2.99255	2.95328	2.96802	2.9952	2.989	2.97035	2.9284	2.90687	2.85309	2.84696	2.87099	2.86806	2.85065	2.84757	2.80346	2.75587	2.76118	2.75967	2.77012	2.7574	2.76268	2.76864	2.71684	2.73719	2.76641	2.76641	2.81358	2.78958	2.81224	2.7574	2.7574	2.81224	2.82802	2.82478	2.84942	2.84136	2.81757	3.06145	3.04727	3.01115	2.99695	3.00732	3.03423	3.0406	3.01368	2.95424	2.91751	2.90526	2.89542	2.92065	2.90146	2.90146	2.88024	2.82478	2.79865	2.77452	2.83251	2.81624	2.82543	2.81023	2.78462	2.77887	2.78958	2.80821	2.82543	2.85794	2.85431	2.82543	2.8055	2.82672	2.87679	2.86806	2.88423	2.89154	2.86153	2.86864	3.09795	3.06371	3.04961	3.03383	3.04532	3.08099	3.07773	3.03503	2.96379	2.96284	2.94792	2.9425	2.95036	2.94694	2.93044	2.89818	2.86153	2.8109	2.8451	2.87274	2.87622	2.86688	2.82478	2.83822	2.82672	2.8293	2.86213	2.86864	2.91381	2.86629	2.86688	2.86806	2.8893	2.91275	2.92221	2.92324	2.90956	2.90795	2.91169	3.11261	3.09795	3.08243	3.06967	3.09096	3.11494	3.09621	3.04297	3.00475	3.00043	2.98989	2.97081	2.99123	2.97313	2.94645	2.92942	2.87216	2.87622		2.92583	2.91328	2.87967	2.8739	2.88024	2.86332	2.88081	2.902	2.92324	2.92428	2.90417	2.92169	2.92531	2.92428	2.9619	2.95809	2.94002	2.95134	2.94743	2.95521	3.14333	3.12743	3.11461	3.11294	3.12418	3.13194	3.10312	3.07737	3.03902	3.03782	3.01536	3.00988	3.01494	2.98767	2.97451	2.93852	2.92942	2.91275	2.93601	2.95904	2.9248	2.92324	2.91275	2.91275	2.91116	2.91908	2.95279	2.93349	2.95761	2.95472	2.97267	2.95761	2.9722	2.99476	2.97359	2.97909	2.98722	2.98767	2.97818	3.16997	3.15655	3.15381	3.14457	3.14082	3.1383	3.13322	3.10653	3.07335	3.0607	3.05077	3.03262	3.02816	3.01326	2.98272	2.98811	2.9619	2.96142	2.96848	2.96942	2.96426	2.95809	2.943	2.95569	2.94694	2.96802	2.96237	2.96614	3.0026	3.00217	3.00173	3.00217	3.00432	3.00903	3.00988	3.01284	3.02407	3.00903	3.01536	3.19645	3.19229	3.1827	3.16047	3.14706	3.16613	3.15897	3.13609	3.09447	3.09272	3.07151	3.04532	3.05154	3.02078	3.02776	3.01662	3.00561	2.99211	2.97864	3.00518	2.99607	2.98543	2.98318	2.98811	2.993	2.97727	2.993	3.0103	3.04532	3.02938	3.04218	3.03222	3.01828	3.04258	3.04139	3.04766	3.04376	3.04376	3.04922	3.22917	3.2188	3.19728	3.16643	3.17435	3.19005	3.18526	3.15442	3.12418	3.1116	3.08314	3.06781	3.05843	3.06221	3.05385	3.05538	3.03342	3.00173	3.01368	3.03423	3.02119	3.02202	3.01368	3.03019	3.00173	3.00689	3.03463	3.05231	3.07004	3.06744	3.06967	3.04532	3.05115	3.07188	3.07408	3.06633	3.07591	3.07555	3.05881	3.25358	3.23223	3.20276	3.19257	3.19783	3.21458	3.20167	3.18041	3.14176	3.12222	3.1038	3.07445	3.09656	3.08636	3.08955	3.08027	3.04218	3.03503	3.04218	3.05729	3.055	3.04999	3.05346	3.03822	3.02979	3.04727	3.07445	3.07664	3.10483	3.09342	3.08171	3.07628	3.0799	3.10243	3.09167	3.09691	3.10551	3.08458	3.09934	3.266	3.23729	3.22686	3.21511	3.22194	3.22994	3.22505	3.1959	3.15168	3.14114	3.10992	3.11126	3.11893	3.11959	3.11261	3.08814	3.07262	3.06221	3.06483	3.08849	3.08099	3.08672	3.06108	3.06408	3.06819	3.086	3.0976	3.11093	3.12872	3.10483	3.11025	3.10346	3.10992	3.11893	3.12057	3.12516	3.11394	3.12287	3.13001	3.27068	3.25959	3.24773	3.2383	3.23704	3.25188	3.23905	3.20466	3.16938	3.14675	3.14395	3.1329	3.14983	3.14114	3.11992	3.11561	3.0976	3.08386	3.09552	3.11261	3.11528	3.09377	3.08565	3.09968	3.10517	3.10857	3.13033	3.1345	3.13925	3.13194	3.13545	3.13194	3.12613	3.14613	3.14737	3.13322	3.14983	3.15198	3.15957	3.29137	3.27898	3.26928	3.25285	3.25864	3.26505	3.24699	3.22037	3.17464	3.17811	3.16406	3.16286	3.16997	3.14799	3.14551	3.1383	3.1176	3.11327	3.11926	3.14457	3.12189	3.11661	3.11959	3.13418	3.12678	3.14051	3.1529	3.14489	3.16435	3.15594	3.16197	3.14737	3.1529	3.17143	3.15503	3.16761	3.17725	3.18013	3.17955	3.30942	3.29907	3.28285	3.2737	3.27161	3.27254	3.26126	3.22505	3.20412	3.19673	3.19201	3.18241	3.17638	3.17202	3.16673	3.15655	3.14489	3.13609	3.15076	3.15076	3.14333	3.14829	3.15259	3.15442	3.15746	3.16256	3.16286	3.16967	3.18667	3.18127	3.17638	3.17289	3.17782	3.17869	3.1878	3.19396	3.20385	3.19921	3.21617	3.32818	3.31175	3.30233	3.28623	3.27898	3.28601	3.26553	3.25139	3.22167	3.22272	3.21032	3.18865	3.19893	3.19201	3.18384	3.18156	3.16613	3.16643	3.15685	3.17085	3.17319	3.17926	3.17202	3.18327	3.17869	3.17231	3.18667	3.19173	3.21032	3.19507	3.2003	3.19673	3.18498	3.20978	3.21299	3.21958	3.22194	3.23426	3.23704
2021-02-18	9111.9	35348	11.508		2.0569	2.00432	1.63347	1.97772	1.94448	1.96848	2.08991	1.99123	1.716	1.30103	1.95904	1.91908	1.95424	1.77085	1.94448	1.74036	1.50515	1.77085	1.25527	2.02119	1.81954	1.98677	1.82607	1.34242	1.90309	1.8451	1.77085	1.92942	1.8451	1.99564	1.30103	1.82607	1.99564	2.01703	1.81291	1.99123	1.85733	1.51851	1.91381	2.33244	2.15836	2.13988	2.26245	2.25768	2.33445	2.34439	2.17609	1.85733	2.04532	2.24055	2.23805	2.17319	2.16732	2.15534	1.93952	1.95904	1.88649	2.08991	2.233	2.21219	2.21484	1.94939	2.0086	2.17609	2.11059	2.15836	2.19033	2.22789	2.07555	1.93952	2.22011	2.3075	2.22789	2.21219	2.23045	2.02119	2.0607	2.2014	2.41162	2.3784	2.35411	2.44091	2.48287	2.49693	2.43616	2.23045	2.21219	2.2878	2.4216	2.36549	2.37475	2.30535	2.24304	2.16435	2.03743	2.26007	2.27646	2.42813	2.36173	2.26951	2.22789	2.23553	2.32015	2.33041	2.33041	2.40483	2.27646	2.26951	2.26951	2.43136	2.42813	2.42651	2.37107	2.3075	2.27184	2.2833	2.38917	2.54777	2.51455	2.50379	2.60097	2.60423	2.56348	2.46687	2.41664	2.39094	2.45332	2.5092	2.50515	2.46538	2.36922	2.36922	2.21484	2.33041	2.39445	2.45637	2.52504	2.4014	2.42488	2.3784	2.36361	2.46835	2.45332	2.49554	2.43775	2.40824	2.45484	2.4624	2.52504	2.56348	2.5302	2.42813	2.45484	2.4216	2.44404	2.46835	2.64444	2.62325	2.64542	2.69636	2.65706	2.58659	2.58433	2.53656	2.52634	2.53529	2.61384	2.57403	2.51055	2.46687	2.4014	2.42975	2.44716	2.53782	2.54777	2.55267	2.52114	2.52634	2.47422	2.49969	2.5611	2.5832	2.52244	2.53275	2.55023	2.58995	2.55023	2.63649	2.64147	2.57054	2.54407	2.55871	2.54407	2.51455	2.57864	2.72754	2.7348	2.73239	2.73957	2.67578	2.67852	2.66932	2.63749	2.5966	2.63448	2.66839	2.60959	2.5832	2.49276	2.55267	2.52504	2.57634	2.6149	2.57403	2.64048	2.60423	2.5966	2.5832	2.58659	2.66558	2.60531	2.60206	2.64345	2.66181	2.65706	2.6561	2.70329	2.67302	2.65706	2.63043	2.65128	2.60097	2.6149	2.66558	2.81757	2.80686	2.77232	2.75511	2.75205	2.74819	2.74586	2.69285	2.68395	2.68664	2.69723	2.66839	2.60314	2.61909	2.62634	2.63548	2.64738	2.63749	2.65801	2.70501	2.6637	2.68124	2.6561	2.68574	2.68395	2.6721	2.6981	2.7356	2.71933	2.74194	2.72016	2.73078	2.74273	2.72509	2.71012	2.69636	2.68485	2.69548	2.68842	2.87795	2.84073	2.78675	2.81954	2.81158	2.81291	2.78958	2.76418	2.73078	2.71433	2.74586	2.68485	2.70415	2.68305	2.716	2.6981	2.66839	2.71096	2.72016	2.75282	2.73719	2.74036	2.74194	2.70329	2.74036	2.75511	2.78032	2.78462	2.79379	2.79518	2.74663	2.79239	2.79934	2.79029	2.74974	2.76492	2.75435	2.71684	2.77815	2.90687	2.85309	2.84696	2.87099	2.86806	2.85065	2.84757	2.80346	2.75587	2.76118	2.75967	2.77012	2.7574	2.76268	2.76864	2.71684	2.73719	2.76641	2.76641	2.81358	2.78958	2.81224	2.7574	2.7574	2.81224	2.82802	2.82478	2.84942	2.84136	2.81757	2.80618	2.84323	2.85491	2.82347	2.8109	2.82347	2.77305	2.8014	2.84011	2.91751	2.90526	2.89542	2.92065	2.90146	2.90146	2.88024	2.82478	2.79865	2.77452	2.83251	2.81624	2.82543	2.81023	2.78462	2.77887	2.78958	2.80821	2.82543	2.85794	2.85431	2.82543	2.8055	2.82672	2.87679	2.86806	2.88423	2.89154	2.86153	2.86864	2.85552	2.89376	2.88366	2.87564	2.86392	2.83948	2.84819	2.86034	2.89597	2.96284	2.94792	2.9425	2.95036	2.94694	2.93044	2.89818	2.86153	2.8109	2.8451	2.87274	2.87622	2.86688	2.82478	2.83822	2.82672	2.8293	2.86213	2.86864	2.91381	2.86629	2.86688	2.86806	2.8893	2.91275	2.92221	2.92324	2.90956	2.90795	2.91169	2.90472	2.92012	2.92942	2.92169	2.87852	2.90472	2.90146	2.91381	2.93197	3.00043	2.98989	2.97081	2.99123	2.97313	2.94645	2.92942	2.87216	2.87622	2.88423	2.92583	2.91328	2.87967	2.8739	2.88024	2.86332	2.88081	2.902	2.92324	2.92428	2.90417	2.92169	2.92531	2.92428	2.9619	2.95809	2.94002	2.95134	2.94743	2.95521	2.93044	2.96237	2.97035	2.9345	2.93852	2.95182	2.95036	2.94841	2.99476	3.03782	3.01536	3.00988	3.01494	2.98767	2.97451	2.93852	2.92942	2.91275	2.93601	2.95904	2.9248	2.92324	2.91275	2.91275	2.91116	2.91908	2.95279	2.93349	2.95761	2.95472	2.97267	2.95761	2.9722	2.99476	2.97359	2.97909	2.98722	2.98767	2.97818	2.97174	3.00043	2.98182	2.98767	2.98227	2.99564	2.98227	3.00903	3.02898	3.0607	3.05077	3.03262	3.02816	3.01326	2.98272	2.98811	2.9619	2.96142	2.96848	2.96942	2.96426	2.95809	2.943	2.95569	2.94694	2.96802	2.96237	2.96614	3.0026	3.00217	3.00173	3.00217	3.00432	3.00903	3.00988	3.01284	3.02407	3.00903	3.01536	3.00903	3.01115	3.02979	3.02694	3.02325	3.02449	3.03862	3.04218	3.04415	3.09272	3.07151	3.04532	3.05154	3.02078	3.02776	3.01662	3.00561	2.99211	2.97864	3.00518	2.99607	2.98543	2.98318	2.98811	2.993	2.97727	2.993	3.0103	3.04532	3.02938	3.04218	3.03222	3.01828	3.04258	3.04139	3.04766	3.04376	3.04376	3.04922	3.01953	3.05614	3.06558	3.06408	3.05038	3.07591	3.06967	3.0569	3.09272	3.1116	3.08314	3.06781	3.05843	3.06221	3.05385	3.05538	3.03342	3.00173	3.01368	3.03423	3.02119	3.02202	3.01368	3.03019	3.00173	3.00689	3.03463	3.05231	3.07004	3.06744	3.06967	3.04532	3.05115	3.07188	3.07408	3.06633	3.07591	3.07555	3.05881	3.06371	3.08991	3.09968	3.08884	3.09899	3.10449	3.0835	3.10415	3.13672	3.12222	3.1038	3.07445	3.09656	3.08636	3.08955	3.08027	3.04218	3.03503	3.04218	3.05729	3.055	3.04999	3.05346	3.03822	3.02979	3.04727	3.07445	3.07664	3.10483	3.09342	3.08171	3.07628	3.0799	3.10243	3.09167	3.09691	3.10551	3.08458	3.09934	3.09691	3.12222	3.12254	3.13354	3.12613	3.11727	3.12808	3.14706	3.17173	3.14114	3.10992	3.11126	3.11893	3.11959	3.11261	3.08814	3.07262	3.06221	3.06483	3.08849	3.08099	3.08672	3.06108	3.06408	3.06819	3.086	3.0976	3.11093	3.12872	3.10483	3.11025	3.10346	3.10992	3.11893	3.12057	3.12516	3.11394	3.12287	3.13001	3.12872	3.14395	3.16406	3.15866	3.1383	3.15866	3.16879	3.18127	3.2052	3.14675	3.14395	3.1329	3.14983	3.14114	3.11992	3.11561	3.0976	3.08386	3.09552	3.11261	3.11528	3.09377	3.08565	3.09968	3.10517	3.10857	3.13033	3.1345	3.13925	3.13194	3.13545	3.13194	3.12613	3.14613	3.14737	3.13322	3.14983	3.15198	3.15957	3.15014	3.18355	3.18752	3.16997	3.17782	3.19673	3.2014	3.21405	3.25091	3.17811	3.16406	3.16286	3.16997	3.14799	3.14551	3.1383	3.1176	3.11327	3.11926	3.14457	3.12189	3.11661	3.11959	3.13418	3.12678	3.14051	3.1529	3.14489	3.16435	3.15594	3.16197	3.14737	3.1529	3.17143	3.15503	3.16761	3.17725	3.18013	3.17955	3.18921	3.20602	3.19811	3.20683	3.21431	3.22737	3.23274	3.25888	3.28646	3.19673	3.19201	3.18241	3.17638	3.17202	3.16673	3.15655	3.14489	3.13609	3.15076	3.15076	3.14333	3.14829	3.15259	3.15442	3.15746	3.16256	3.16286	3.16967	3.18667	3.18127	3.17638	3.17289	3.17782	3.17869	3.1878	3.19396	3.20385	3.19921	3.21617	3.21139	3.21617	3.23274	3.24105	3.24378	3.25696	3.27577	3.2938	3.30276	3.22272	3.21032	3.18865	3.19893	3.19201	3.18384	3.18156	3.16613	3.16643	3.15685	3.17085	3.17319	3.17926	3.17202	3.18327	3.17869	3.17231	3.18667	3.19173	3.21032	3.19507	3.2003	3.19673	3.18498	3.20978	3.21299	3.21958	3.22194	3.23426	3.23704	3.22141	3.24944	3.26505	3.26881	3.27231	3.29776	3.30942	3.30984	3.34361
2021-02-23	3141.69	37708	11.0736		1.96848	2.08991	1.99123	1.716	1.30103	1.95904	1.91908	1.95424	1.77085	1.94448	1.74036	1.50515	1.77085	1.25527	2.02119	1.81954	1.98677	1.82607	1.34242	1.90309	1.8451	1.77085	1.92942	1.8451	1.99564	1.30103	1.82607	1.99564	2.01703	1.81291	1.99123	1.85733	1.51851	1.91381	1.88649	1.9345	1.6902	1.92942	1.92428	2.33445	2.34439	2.17609	1.85733	2.04532	2.24055	2.23805	2.17319	2.16732	2.15534	1.93952	1.95904	1.88649	2.08991	2.233	2.21219	2.21484	1.94939	2.0086	2.17609	2.11059	2.15836	2.19033	2.22789	2.07555	1.93952	2.22011	2.3075	2.22789	2.21219	2.23045	2.02119	2.0607	2.2014	2.21219	2.13033	2.1271	2.22789	2.03743	2.49693	2.43616	2.23045	2.21219	2.2878	2.4216	2.36549	2.37475	2.30535	2.24304	2.16435	2.03743	2.26007	2.27646	2.42813	2.36173	2.26951	2.22789	2.23553	2.32015	2.33041	2.33041	2.40483	2.27646	2.26951	2.26951	2.43136	2.42813	2.42651	2.37107	2.3075	2.27184	2.2833	2.38917	2.32634	2.34242	2.33846	2.2878	2.34439	2.56348	2.46687	2.41664	2.39094	2.45332	2.5092	2.50515	2.46538	2.36922	2.36922	2.21484	2.33041	2.39445	2.45637	2.52504	2.4014	2.42488	2.3784	2.36361	2.46835	2.45332	2.49554	2.43775	2.40824	2.45484	2.4624	2.52504	2.56348	2.5302	2.42813	2.45484	2.4216	2.44404	2.46835	2.47276	2.48287	2.38561	2.48572	2.49554	2.58659	2.58433	2.53656	2.52634	2.53529	2.61384	2.57403	2.51055	2.46687	2.4014	2.42975	2.44716	2.53782	2.54777	2.55267	2.52114	2.52634	2.47422	2.49969	2.5611	2.5832	2.52244	2.53275	2.55023	2.58995	2.55023	2.63649	2.64147	2.57054	2.54407	2.55871	2.54407	2.51455	2.57864	2.58092	2.5172	2.55023	2.59988	2.61066	2.67852	2.66932	2.63749	2.5966	2.63448	2.66839	2.60959	2.5832	2.49276	2.55267	2.52504	2.57634	2.6149	2.57403	2.64048	2.60423	2.5966	2.5832	2.58659	2.66558	2.60531	2.60206	2.64345	2.66181	2.65706	2.6561	2.70329	2.67302	2.65706	2.63043	2.65128	2.60097	2.6149	2.66558	2.60853	2.64444	2.65031	2.69285	2.67761	2.74819	2.74586	2.69285	2.68395	2.68664	2.69723	2.66839	2.60314	2.61909	2.62634	2.63548	2.64738	2.63749	2.65801	2.70501	2.6637	2.68124	2.6561	2.68574	2.68395	2.6721	2.6981	2.7356	2.71933	2.74194	2.72016	2.73078	2.74273	2.72509	2.71012	2.69636	2.68485	2.69548	2.68842	2.71433	2.72673	2.734	2.74896	2.78462	2.81291	2.78958	2.76418	2.73078	2.71433	2.74586	2.68485	2.70415	2.68305	2.716	2.6981	2.66839	2.71096	2.72016	2.75282	2.73719	2.74036	2.74194	2.70329	2.74036	2.75511	2.78032	2.78462	2.79379	2.79518	2.74663	2.79239	2.79934	2.79029	2.74974	2.76492	2.75435	2.71684	2.77815	2.78533	2.79796	2.78533	2.84136	2.83885	2.85065	2.84757	2.80346	2.75587	2.76118	2.75967	2.77012	2.7574	2.76268	2.76864	2.71684	2.73719	2.76641	2.76641	2.81358	2.78958	2.81224	2.7574	2.7574	2.81224	2.82802	2.82478	2.84942	2.84136	2.81757	2.80618	2.84323	2.85491	2.82347	2.8109	2.82347	2.77305	2.8014	2.84011	2.84819	2.84261	2.87099	2.8893	2.86213	2.90146	2.88024	2.82478	2.79865	2.77452	2.83251	2.81624	2.82543	2.81023	2.78462	2.77887	2.78958	2.80821	2.82543	2.85794	2.85431	2.82543	2.8055	2.82672	2.87679	2.86806	2.88423	2.89154	2.86153	2.86864	2.85552	2.89376	2.88366	2.87564	2.86392	2.83948	2.84819	2.86034	2.89597	2.88818	2.91855	2.91593	2.91009	2.93399	2.93044	2.89818	2.86153	2.8109	2.8451	2.87274	2.87622	2.86688	2.82478	2.83822	2.82672	2.8293	2.86213	2.86864	2.91381	2.86629	2.86688	2.86806	2.8893	2.91275	2.92221	2.92324	2.90956	2.90795	2.91169	2.90472	2.92012	2.92942	2.92169	2.87852	2.90472	2.90146	2.91381	2.93197	2.95713	2.95904	2.93551	2.97497	2.99607	2.94645	2.92942	2.87216	2.87622	2.88423	2.92583	2.91328	2.87967	2.8739	2.88024	2.86332	2.88081	2.902	2.92324	2.92428	2.90417	2.92169	2.92531	2.92428	2.9619	2.95809	2.94002	2.95134	2.94743	2.95521	2.93044	2.96237	2.97035	2.9345	2.93852	2.95182	2.95036	2.94841	2.99476	2.99432	2.97681	2.99695	3.03181	3.04376	2.97451	2.93852	2.92942	2.91275	2.93601	2.95904	2.9248	2.92324	2.91275	2.91275	2.91116	2.91908	2.95279	2.93349	2.95761	2.95472	2.97267	2.95761	2.9722	2.99476	2.97359	2.97909	2.98722	2.98767	2.97818	2.97174	3.00043	2.98182	2.98767	2.98227	2.99564	2.98227	3.00903	3.02898	3.01072	3.03302	3.05115	3.07591	3.08814	2.98272	2.98811	2.9619	2.96142	2.96848	2.96942	2.96426	2.95809	2.943	2.95569	2.94694	2.96802	2.96237	2.96614	3.0026	3.00217	3.00173	3.00217	3.00432	3.00903	3.00988	3.01284	3.02407	3.00903	3.01536	3.00903	3.01115	3.02979	3.02694	3.02325	3.02449	3.03862	3.04218	3.04415	3.06296	3.08314	3.09342	3.11727	3.14706	3.02776	3.01662	3.00561	2.99211	2.97864	3.00518	2.99607	2.98543	2.98318	2.98811	2.993	2.97727	2.993	3.0103	3.04532	3.02938	3.04218	3.03222	3.01828	3.04258	3.04139	3.04766	3.04376	3.04376	3.04922	3.01953	3.05614	3.06558	3.06408	3.05038	3.07591	3.06967	3.0569	3.09272	3.10992	3.12254	3.13322	3.1726	3.19173	3.05385	3.05538	3.03342	3.00173	3.01368	3.03423	3.02119	3.02202	3.01368	3.03019	3.00173	3.00689	3.03463	3.05231	3.07004	3.06744	3.06967	3.04532	3.05115	3.07188	3.07408	3.06633	3.07591	3.07555	3.05881	3.06371	3.08991	3.09968	3.08884	3.09899	3.10449	3.0835	3.10415	3.13672	3.14706	3.15987	3.18667	3.21484	3.21192	3.08955	3.08027	3.04218	3.03503	3.04218	3.05729	3.055	3.04999	3.05346	3.03822	3.02979	3.04727	3.07445	3.07664	3.10483	3.09342	3.08171	3.07628	3.0799	3.10243	3.09167	3.09691	3.10551	3.08458	3.09934	3.09691	3.12222	3.12254	3.13354	3.12613	3.11727	3.12808	3.14706	3.17173	3.18241	3.21032	3.22763	3.23401	3.26174	3.11261	3.08814	3.07262	3.06221	3.06483	3.08849	3.08099	3.08672	3.06108	3.06408	3.06819	3.086	3.0976	3.11093	3.12872	3.10483	3.11025	3.10346	3.10992	3.11893	3.12057	3.12516	3.11394	3.12287	3.13001	3.12872	3.14395	3.16406	3.15866	3.1383	3.15866	3.16879	3.18127	3.2052	3.23045	3.2492	3.24625	3.28149	3.30535	3.11992	3.11561	3.0976	3.08386	3.09552	3.11261	3.11528	3.09377	3.08565	3.09968	3.10517	3.10857	3.13033	3.1345	3.13925	3.13194	3.13545	3.13194	3.12613	3.14613	3.14737	3.13322	3.14983	3.15198	3.15957	3.15014	3.18355	3.18752	3.16997	3.17782	3.19673	3.2014	3.21405	3.25091	3.26764	3.26694	3.29248	3.32325	3.34635	3.14551	3.1383	3.1176	3.11327	3.11926	3.14457	3.12189	3.11661	3.11959	3.13418	3.12678	3.14051	3.1529	3.14489	3.16435	3.15594	3.16197	3.14737	3.1529	3.17143	3.15503	3.16761	3.17725	3.18013	3.17955	3.18921	3.20602	3.19811	3.20683	3.21431	3.22737	3.23274	3.25888	3.28646	3.28466	3.31112	3.33325	3.36267	3.38274	3.16673	3.15655	3.14489	3.13609	3.15076	3.15076	3.14333	3.14829	3.15259	3.15442	3.15746	3.16256	3.16286	3.16967	3.18667	3.18127	3.17638	3.17289	3.17782	3.17869	3.1878	3.19396	3.20385	3.19921	3.21617	3.21139	3.21617	3.23274	3.24105	3.24378	3.25696	3.27577	3.2938	3.30276	3.32715	3.35025	3.37181	3.39777	3.42765	3.18384	3.18156	3.16613	3.16643	3.15685	3.17085	3.17319	3.17926	3.17202	3.18327	3.17869	3.17231	3.18667	3.19173	3.21032	3.19507	3.2003	3.19673	3.18498	3.20978	3.21299	3.21958	3.22194	3.23426	3.23704	3.22141	3.24944	3.26505	3.26881	3.27231	3.29776	3.30942	3.30984	3.34361	3.36493	3.38739	3.4062	3.44122	3.46598
2021-03-02	19207.1	35700	11.8361		1.95424	1.77085	1.94448	1.74036	1.50515	1.77085	1.25527	2.02119	1.81954	1.98677	1.82607	1.34242	1.90309	1.8451	1.77085	1.92942	1.8451	1.99564	1.30103	1.82607	1.99564	2.01703	1.81291	1.99123	1.85733	1.51851	1.91381	1.88649	1.9345	1.6902	1.92942	1.92428	1.39794	2.04922	1.96379	1.97772	1.83251	2.12385	1.90849	2.17319	2.16732	2.15534	1.93952	1.95904	1.88649	2.08991	2.233	2.21219	2.21484	1.94939	2.0086	2.17609	2.11059	2.15836	2.19033	2.22789	2.07555	1.93952	2.22011	2.3075	2.22789	2.21219	2.23045	2.02119	2.0607	2.2014	2.21219	2.13033	2.1271	2.22789	2.03743	2.13672	2.30963	2.27184	2.21219	2.3032	2.33041	2.07555	2.37475	2.30535	2.24304	2.16435	2.03743	2.26007	2.27646	2.42813	2.36173	2.26951	2.22789	2.23553	2.32015	2.33041	2.33041	2.40483	2.27646	2.26951	2.26951	2.43136	2.42813	2.42651	2.37107	2.3075	2.27184	2.2833	2.38917	2.32634	2.34242	2.33846	2.2878	2.34439	2.35984	2.47567	2.40654	2.47129	2.45025	2.4014	2.39794	2.46538	2.36922	2.36922	2.21484	2.33041	2.39445	2.45637	2.52504	2.4014	2.42488	2.3784	2.36361	2.46835	2.45332	2.49554	2.43775	2.40824	2.45484	2.4624	2.52504	2.56348	2.5302	2.42813	2.45484	2.4216	2.44404	2.46835	2.47276	2.48287	2.38561	2.48572	2.49554	2.51055	2.56467	2.58883	2.57634	2.50515	2.5832	2.58206	2.51055	2.46687	2.4014	2.42975	2.44716	2.53782	2.54777	2.55267	2.52114	2.52634	2.47422	2.49969	2.5611	2.5832	2.52244	2.53275	2.55023	2.58995	2.55023	2.63649	2.64147	2.57054	2.54407	2.55871	2.54407	2.51455	2.57864	2.58092	2.5172	2.55023	2.59988	2.61066	2.59329	2.69897	2.67117	2.61805	2.65418	2.71181	2.69636	2.5832	2.49276	2.55267	2.52504	2.57634	2.6149	2.57403	2.64048	2.60423	2.5966	2.5832	2.58659	2.66558	2.60531	2.60206	2.64345	2.66181	2.65706	2.6561	2.70329	2.67302	2.65706	2.63043	2.65128	2.60097	2.6149	2.66558	2.60853	2.64444	2.65031	2.69285	2.67761	2.72016	2.76418	2.70501	2.73719	2.76567	2.79934	2.78958	2.60314	2.61909	2.62634	2.63548	2.64738	2.63749	2.65801	2.70501	2.6637	2.68124	2.6561	2.68574	2.68395	2.6721	2.6981	2.7356	2.71933	2.74194	2.72016	2.73078	2.74273	2.72509	2.71012	2.69636	2.68485	2.69548	2.68842	2.71433	2.72673	2.734	2.74896	2.78462	2.78247	2.79169	2.80482	2.83123	2.84386	2.87448	2.89982	2.70415	2.68305	2.716	2.6981	2.66839	2.71096	2.72016	2.75282	2.73719	2.74036	2.74194	2.70329	2.74036	2.75511	2.78032	2.78462	2.79379	2.79518	2.74663	2.79239	2.79934	2.79029	2.74974	2.76492	2.75435	2.71684	2.77815	2.78533	2.79796	2.78533	2.84136	2.83885	2.80889	2.87506	2.88649	2.89927	2.91222	2.96708	2.97589	2.7574	2.76268	2.76864	2.71684	2.73719	2.76641	2.76641	2.81358	2.78958	2.81224	2.7574	2.7574	2.81224	2.82802	2.82478	2.84942	2.84136	2.81757	2.80618	2.84323	2.85491	2.82347	2.8109	2.82347	2.77305	2.8014	2.84011	2.84819	2.84261	2.87099	2.8893	2.86213	2.8893	2.94547	2.94694	2.95999	2.99782	3.03302	3.0086	2.82543	2.81023	2.78462	2.77887	2.78958	2.80821	2.82543	2.85794	2.85431	2.82543	2.8055	2.82672	2.87679	2.86806	2.88423	2.89154	2.86153	2.86864	2.85552	2.89376	2.88366	2.87564	2.86392	2.83948	2.84819	2.86034	2.89597	2.88818	2.91855	2.91593	2.91009	2.93399	2.95761	2.9987	3.00173	3.03743	3.05956	3.06183	3.08565	2.86688	2.82478	2.83822	2.82672	2.8293	2.86213	2.86864	2.91381	2.86629	2.86688	2.86806	2.8893	2.91275	2.92221	2.92324	2.90956	2.90795	2.91169	2.90472	2.92012	2.92942	2.92169	2.87852	2.90472	2.90146	2.91381	2.93197	2.95713	2.95904	2.93551	2.97497	2.99607	3.00945	3.04766	3.07262	3.09412	3.08672	3.13066	3.14953	2.87967	2.8739	2.88024	2.86332	2.88081	2.902	2.92324	2.92428	2.90417	2.92169	2.92531	2.92428	2.9619	2.95809	2.94002	2.95134	2.94743	2.95521	2.93044	2.96237	2.97035	2.9345	2.93852	2.95182	2.95036	2.94841	2.99476	2.99432	2.97681	2.99695	3.03181	3.04376	3.05729	3.11193	3.12516	3.11926	3.15198	3.18865	3.2071	2.92324	2.91275	2.91275	2.91116	2.91908	2.95279	2.93349	2.95761	2.95472	2.97267	2.95761	2.9722	2.99476	2.97359	2.97909	2.98722	2.98767	2.97818	2.97174	3.00043	2.98182	2.98767	2.98227	2.99564	2.98227	3.00903	3.02898	3.01072	3.03302	3.05115	3.07591	3.08814	3.12024	3.16017	3.1486	3.18013	3.20737	3.24155	3.25648	2.95809	2.943	2.95569	2.94694	2.96802	2.96237	2.96614	3.0026	3.00217	3.00173	3.00217	3.00432	3.00903	3.00988	3.01284	3.02407	3.00903	3.01536	3.00903	3.01115	3.02979	3.02694	3.02325	3.02449	3.03862	3.04218	3.04415	3.06296	3.08314	3.09342	3.11727	3.14706	3.16761	3.18184	3.20575	3.23223	3.25816	3.28735	3.31555	2.98543	2.98318	2.98811	2.993	2.97727	2.993	3.0103	3.04532	3.02938	3.04218	3.03222	3.01828	3.04258	3.04139	3.04766	3.04376	3.04376	3.04922	3.01953	3.05614	3.06558	3.06408	3.05038	3.07591	3.06967	3.0569	3.09272	3.10992	3.12254	3.13322	3.1726	3.19173	3.18893	3.23502	3.25503	3.28035	3.30233	3.34262	3.36455	3.02202	3.01368	3.03019	3.00173	3.00689	3.03463	3.05231	3.07004	3.06744	3.06967	3.04532	3.05115	3.07188	3.07408	3.06633	3.07591	3.07555	3.05881	3.06371	3.08991	3.09968	3.08884	3.09899	3.10449	3.0835	3.10415	3.13672	3.14706	3.15987	3.18667	3.21484	3.21192	3.2413	3.28126	3.30081	3.32243	3.35583	3.38881	3.38021	3.04999	3.05346	3.03822	3.02979	3.04727	3.07445	3.07664	3.10483	3.09342	3.08171	3.07628	3.0799	3.10243	3.09167	3.09691	3.10551	3.08458	3.09934	3.09691	3.12222	3.12254	3.13354	3.12613	3.11727	3.12808	3.14706	3.17173	3.18241	3.21032	3.22763	3.23401	3.26174	3.28691	3.32449	3.34104	3.37365	3.40071	3.40364	3.43981	3.08672	3.06108	3.06408	3.06819	3.086	3.0976	3.11093	3.12872	3.10483	3.11025	3.10346	3.10992	3.11893	3.12057	3.12516	3.11394	3.12287	3.13001	3.12872	3.14395	3.16406	3.15866	3.1383	3.15866	3.16879	3.18127	3.2052	3.23045	3.2492	3.24625	3.28149	3.30535	3.3296	3.36267	3.39023	3.41681	3.41514	3.4603	3.4877	3.09377	3.08565	3.09968	3.10517	3.10857	3.13033	3.1345	3.13925	3.13194	3.13545	3.13194	3.12613	3.14613	3.14737	3.13322	3.14983	3.15198	3.15957	3.15014	3.18355	3.18752	3.16997	3.17782	3.19673	3.2014	3.21405	3.25091	3.26764	3.26694	3.29248	3.32325	3.34635	3.36736	3.4096	3.43185	3.43072	3.47041	3.5061	3.54083	3.11661	3.11959	3.13418	3.12678	3.14051	3.1529	3.14489	3.16435	3.15594	3.16197	3.14737	3.1529	3.17143	3.15503	3.16761	3.17725	3.18013	3.17955	3.18921	3.20602	3.19811	3.20683	3.21431	3.22737	3.23274	3.25888	3.28646	3.28466	3.31112	3.33325	3.36267	3.38274	3.4138	3.44948	3.44529	3.48416	3.51521	3.55715	3.59195	3.14829	3.15259	3.15442	3.15746	3.16256	3.16286	3.16967	3.18667	3.18127	3.17638	3.17289	3.17782	3.17869	3.1878	3.19396	3.20385	3.19921	3.21617	3.21139	3.21617	3.23274	3.24105	3.24378	3.25696	3.27577	3.2938	3.30276	3.32715	3.35025	3.37181	3.39777	3.42765	3.45332	3.4624	3.49707	3.52763	3.56526	3.60649	3.62992	3.17926	3.17202	3.18327	3.17869	3.17231	3.18667	3.19173	3.21032	3.19507	3.2003	3.19673	3.18498	3.20978	3.21299	3.21958	3.22194	3.23426	3.23704	3.22141	3.24944	3.26505	3.26881	3.27231	3.29776	3.30942	3.30984	3.34361	3.36493	3.38739	3.4062	3.44122	3.46598	3.46613	3.51228	3.53933	3.57634	3.61374	3.64326	3.66087
2021-03-09	14177.6	34980	11.6954		2.02119	1.81954	1.98677	1.82607	1.34242	1.90309	1.8451	1.77085	1.92942	1.8451	1.99564	1.30103	1.82607	1.99564	2.01703	1.81291	1.99123	1.85733	1.51851	1.91381	1.88649	1.9345	1.6902	1.92942	1.92428	1.39794	2.04922	1.96379	1.97772	1.83251	2.12385	1.90849	1.57978	2.11727	2.12057	2.0607	2.07555	2.25042	2.18184	2.233	2.21219	2.21484	1.94939	2.0086	2.17609	2.11059	2.15836	2.19033	2.22789	2.07555	1.93952	2.22011	2.3075	2.22789	2.21219	2.23045	2.02119	2.0607	2.2014	2.21219	2.13033	2.1271	2.22789	2.03743	2.13672	2.30963	2.27184	2.21219	2.3032	2.33041	2.07555	2.22789	2.41996	2.3927	2.36922	2.47276	2.51851	2.35411	2.42813	2.36173	2.26951	2.22789	2.23553	2.32015	2.33041	2.33041	2.40483	2.27646	2.26951	2.26951	2.43136	2.42813	2.42651	2.37107	2.3075	2.27184	2.2833	2.38917	2.32634	2.34242	2.33846	2.2878	2.34439	2.35984	2.47567	2.40654	2.47129	2.45025	2.4014	2.39794	2.47857	2.57749	2.56348	2.6149	2.65225	2.60638	2.62737	2.52504	2.4014	2.42488	2.3784	2.36361	2.46835	2.45332	2.49554	2.43775	2.40824	2.45484	2.4624	2.52504	2.56348	2.5302	2.42813	2.45484	2.4216	2.44404	2.46835	2.47276	2.48287	2.38561	2.48572	2.49554	2.51055	2.56467	2.58883	2.57634	2.50515	2.5832	2.58206	2.61909	2.69636	2.7356	2.75128	2.7185	2.7796	2.79029	2.55267	2.52114	2.52634	2.47422	2.49969	2.5611	2.5832	2.52244	2.53275	2.55023	2.58995	2.55023	2.63649	2.64147	2.57054	2.54407	2.55871	2.54407	2.51455	2.57864	2.58092	2.5172	2.55023	2.59988	2.61066	2.59329	2.69897	2.67117	2.61805	2.65418	2.71181	2.69636	2.72835	2.8293	2.84261	2.80482	2.85794	2.90037	2.91222	2.64048	2.60423	2.5966	2.5832	2.58659	2.66558	2.60531	2.60206	2.64345	2.66181	2.65706	2.6561	2.70329	2.67302	2.65706	2.63043	2.65128	2.60097	2.6149	2.66558	2.60853	2.64444	2.65031	2.69285	2.67761	2.72016	2.76418	2.70501	2.73719	2.76567	2.79934	2.78958	2.85309	2.91751	2.88649	2.92221	2.96095	2.99782	3.00475	2.70501	2.6637	2.68124	2.6561	2.68574	2.68395	2.6721	2.6981	2.7356	2.71933	2.74194	2.72016	2.73078	2.74273	2.72509	2.71012	2.69636	2.68485	2.69548	2.68842	2.71433	2.72673	2.734	2.74896	2.78462	2.78247	2.79169	2.80482	2.83123	2.84386	2.87448	2.89982	2.93702	2.95472	2.98588	3.01242	3.04689	3.07518	3.10517	2.75282	2.73719	2.74036	2.74194	2.70329	2.74036	2.75511	2.78032	2.78462	2.79379	2.79518	2.74663	2.79239	2.79934	2.79029	2.74974	2.76492	2.75435	2.71684	2.77815	2.78533	2.79796	2.78533	2.84136	2.83885	2.80889	2.87506	2.88649	2.89927	2.91222	2.96708	2.97589	2.97267	3.041	3.06483	3.08955	3.11661	3.16197	3.18213	2.81358	2.78958	2.81224	2.7574	2.7574	2.81224	2.82802	2.82478	2.84942	2.84136	2.81757	2.80618	2.84323	2.85491	2.82347	2.8109	2.82347	2.77305	2.8014	2.84011	2.84819	2.84261	2.87099	2.8893	2.86213	2.8893	2.94547	2.94694	2.95999	2.99782	3.03302	3.0086	3.05576	3.11126	3.13386	3.1532	3.19618	3.23019	3.20575	2.85794	2.85431	2.82543	2.8055	2.82672	2.87679	2.86806	2.88423	2.89154	2.86153	2.86864	2.85552	2.89376	2.88366	2.87564	2.86392	2.83948	2.84819	2.86034	2.89597	2.88818	2.91855	2.91593	2.91009	2.93399	2.95761	2.9987	3.00173	3.03743	3.05956	3.06183	3.08565	3.12385	3.17377	3.19173	3.22686	3.25959	3.25139	3.29203	2.91381	2.86629	2.86688	2.86806	2.8893	2.91275	2.92221	2.92324	2.90956	2.90795	2.91169	2.90472	2.92012	2.92942	2.92169	2.87852	2.90472	2.90146	2.91381	2.93197	2.95713	2.95904	2.93551	2.97497	2.99607	3.00945	3.04766	3.07262	3.09412	3.08672	3.13066	3.14953	3.18469	3.22686	3.25959	3.28623	3.27944	3.3298	3.35793	2.92428	2.90417	2.92169	2.92531	2.92428	2.9619	2.95809	2.94002	2.95134	2.94743	2.95521	2.93044	2.96237	2.97035	2.9345	2.93852	2.95182	2.95036	2.94841	2.99476	2.99432	2.97681	2.99695	3.03181	3.04376	3.05729	3.11193	3.12516	3.11926	3.15198	3.18865	3.2071	3.23654	3.28981	3.31492	3.30492	3.35334	3.39058	3.42813	2.95761	2.95472	2.97267	2.95761	2.9722	2.99476	2.97359	2.97909	2.98722	2.98767	2.97818	2.97174	3.00043	2.98182	2.98767	2.98227	2.99564	2.98227	3.00903	3.02898	3.01072	3.03302	3.05115	3.07591	3.08814	3.12024	3.16017	3.1486	3.18013	3.20737	3.24155	3.25648	3.2982	3.34163	3.33244	3.37493	3.41111	3.45606	3.49332	3.0026	3.00217	3.00173	3.00217	3.00432	3.00903	3.00988	3.01284	3.02407	3.00903	3.01536	3.00903	3.01115	3.02979	3.02694	3.02325	3.02449	3.03862	3.04218	3.04415	3.06296	3.08314	3.09342	3.11727	3.14706	3.16761	3.18184	3.20575	3.23223	3.25816	3.28735	3.31555	3.34908	3.35813	3.39846	3.43008	3.47378	3.51746	3.54045	3.04532	3.02938	3.04218	3.03222	3.01828	3.04258	3.04139	3.04766	3.04376	3.04376	3.04922	3.01953	3.05614	3.06558	3.06408	3.05038	3.07591	3.06967	3.0569	3.09272	3.10992	3.12254	3.13322	3.1726	3.19173	3.18893	3.23502	3.25503	3.28035	3.30233	3.34262	3.36455	3.3653	3.42062	3.45086	3.49024	3.53288	3.56217	3.57818	3.07004	3.06744	3.06967	3.04532	3.05115	3.07188	3.07408	3.06633	3.07591	3.07555	3.05881	3.06371	3.08991	3.09968	3.08884	3.09899	3.10449	3.0835	3.10415	3.13672	3.14706	3.15987	3.18667	3.21484	3.21192	3.2413	3.28126	3.30081	3.32243	3.35583	3.38881	3.38021	3.42684	3.47056	3.5084	3.54728	3.57611	3.59813	3.59704	3.10483	3.09342	3.08171	3.07628	3.0799	3.10243	3.09167	3.09691	3.10551	3.08458	3.09934	3.09691	3.12222	3.12254	3.13354	3.12613	3.11727	3.12808	3.14706	3.17173	3.18241	3.21032	3.22763	3.23401	3.26174	3.28691	3.32449	3.34104	3.37365	3.40071	3.40364	3.43981	3.47611	3.52569	3.56324	3.58917	3.61098	3.61616	3.63619	3.12872	3.10483	3.11025	3.10346	3.10992	3.11893	3.12057	3.12516	3.11394	3.12287	3.13001	3.12872	3.14395	3.16406	3.15866	3.1383	3.15866	3.16879	3.18127	3.2052	3.23045	3.2492	3.24625	3.28149	3.30535	3.3296	3.36267	3.39023	3.41681	3.41514	3.4603	3.4877	3.53058	3.57852	3.60369	3.62304	3.62849	3.65369	3.67679	3.13925	3.13194	3.13545	3.13194	3.12613	3.14613	3.14737	3.13322	3.14983	3.15198	3.15957	3.15014	3.18355	3.18752	3.16997	3.17782	3.19673	3.2014	3.21405	3.25091	3.26764	3.26694	3.29248	3.32325	3.34635	3.36736	3.4096	3.43185	3.43072	3.47041	3.5061	3.54083	3.58286	3.61763	3.63649	3.64008	3.66502	3.69276	3.71466	3.16435	3.15594	3.16197	3.14737	3.1529	3.17143	3.15503	3.16761	3.17725	3.18013	3.17955	3.18921	3.20602	3.19811	3.20683	3.21431	3.22737	3.23274	3.25888	3.28646	3.28466	3.31112	3.33325	3.36267	3.38274	3.4138	3.44948	3.44529	3.48416	3.51521	3.55715	3.59195	3.62159	3.64943	3.65302	3.67569	3.70312	3.72933	3.74421	3.18667	3.18127	3.17638	3.17289	3.17782	3.17869	3.1878	3.19396	3.20385	3.19921	3.21617	3.21139	3.21617	3.23274	3.24105	3.24378	3.25696	3.27577	3.2938	3.30276	3.32715	3.35025	3.37181	3.39777	3.42765	3.45332	3.4624	3.49707	3.52763	3.56526	3.60649	3.62992	3.65312	3.66549	3.68762	3.7129	3.73886	3.75793	3.77612	3.21032	3.19507	3.2003	3.19673	3.18498	3.20978	3.21299	3.21958	3.22194	3.23426	3.23704	3.22141	3.24944	3.26505	3.26881	3.27231	3.29776	3.30942	3.30984	3.34361	3.36493	3.38739	3.4062	3.44122	3.46598	3.46613	3.51228	3.53933	3.57634	3.61374	3.64326	3.66087	3.66904	3.69914	3.72387	3.74788	3.76686	3.78888	3.80175
2021-03-16	18786.2	35168	11.82		1.77085	1.92942	1.8451	1.99564	1.30103	1.82607	1.99564	2.01703	1.81291	1.99123	1.85733	1.51851	1.91381	1.88649	1.9345	1.6902	1.92942	1.92428	1.39794	2.04922	1.96379	1.97772	1.83251	2.12385	1.90849	1.57978	2.11727	2.12057	2.0607	2.07555	2.25042	2.18184	1.86923	2.29667	2.28556	2.30103	2.2878	2.41996	2.3927	2.15836	2.19033	2.22789	2.07555	1.93952	2.22011	2.3075	2.22789	2.21219	2.23045	2.02119	2.0607	2.2014	2.21219	2.13033	2.1271	2.22789	2.03743	2.13672	2.30963	2.27184	2.21219	2.3032	2.33041	2.07555	2.22789	2.41996	2.3927	2.36922	2.47276	2.51851	2.35411	2.43457	2.59218	2.59439	2.5955	2.65992	2.70757	2.52114	2.33041	2.40483	2.27646	2.26951	2.26951	2.43136	2.42813	2.42651	2.37107	2.3075	2.27184	2.2833	2.38917	2.32634	2.34242	2.33846	2.2878	2.34439	2.35984	2.47567	2.40654	2.47129	2.45025	2.4014	2.39794	2.47857	2.57749	2.56348	2.6149	2.65225	2.60638	2.62737	2.66745	2.77159	2.76864	2.81757	2.84757	2.77452	2.83569	2.49554	2.43775	2.40824	2.45484	2.4624	2.52504	2.56348	2.5302	2.42813	2.45484	2.4216	2.44404	2.46835	2.47276	2.48287	2.38561	2.48572	2.49554	2.51055	2.56467	2.58883	2.57634	2.50515	2.5832	2.58206	2.61909	2.69636	2.7356	2.75128	2.7185	2.7796	2.79029	2.82282	2.89487	2.92942	2.95617	2.89708	2.97681	3.0026	2.52244	2.53275	2.55023	2.58995	2.55023	2.63649	2.64147	2.57054	2.54407	2.55871	2.54407	2.51455	2.57864	2.58092	2.5172	2.55023	2.59988	2.61066	2.59329	2.69897	2.67117	2.61805	2.65418	2.71181	2.69636	2.72835	2.8293	2.84261	2.80482	2.85794	2.90037	2.91222	2.93399	3.02036	3.04021	2.9952	3.05767	3.10346	3.14799	2.60206	2.64345	2.66181	2.65706	2.6561	2.70329	2.67302	2.65706	2.63043	2.65128	2.60097	2.6149	2.66558	2.60853	2.64444	2.65031	2.69285	2.67761	2.72016	2.76418	2.70501	2.73719	2.76567	2.79934	2.78958	2.85309	2.91751	2.88649	2.92221	2.96095	2.99782	3.00475	3.04999	3.11227	3.07262	3.12775	3.16524	3.22246	3.26482	2.6981	2.7356	2.71933	2.74194	2.72016	2.73078	2.74273	2.72509	2.71012	2.69636	2.68485	2.69548	2.68842	2.71433	2.72673	2.734	2.74896	2.78462	2.78247	2.79169	2.80482	2.83123	2.84386	2.87448	2.89982	2.93702	2.95472	2.98588	3.01242	3.04689	3.07518	3.10517	3.1364	3.13988	3.18611	3.22089	3.27021	3.32284	3.34183	2.78032	2.78462	2.79379	2.79518	2.74663	2.79239	2.79934	2.79029	2.74974	2.76492	2.75435	2.71684	2.77815	2.78533	2.79796	2.78533	2.84136	2.83885	2.80889	2.87506	2.88649	2.89927	2.91222	2.96708	2.97589	2.97267	3.041	3.06483	3.08955	3.11661	3.16197	3.18213	3.16256	3.2388	3.26858	3.3145	3.36116	3.39094	3.40002	2.82478	2.84942	2.84136	2.81757	2.80618	2.84323	2.85491	2.82347	2.8109	2.82347	2.77305	2.8014	2.84011	2.84819	2.84261	2.87099	2.8893	2.86213	2.8893	2.94547	2.94694	2.95999	2.99782	3.03302	3.0086	3.05576	3.11126	3.13386	3.1532	3.19618	3.23019	3.20575	3.25696	3.3126	3.35334	3.39742	3.4239	3.44326	3.42813	2.88423	2.89154	2.86153	2.86864	2.85552	2.89376	2.88366	2.87564	2.86392	2.83948	2.84819	2.86034	2.89597	2.88818	2.91855	2.91593	2.91009	2.93399	2.95761	2.9987	3.00173	3.03743	3.05956	3.06183	3.08565	3.12385	3.17377	3.19173	3.22686	3.25959	3.25139	3.29203	3.32797	3.38987	3.42975	3.45545	3.47261	3.46879	3.48473	2.92324	2.90956	2.90795	2.91169	2.90472	2.92012	2.92942	2.92169	2.87852	2.90472	2.90146	2.91381	2.93197	2.95713	2.95904	2.93551	2.97497	2.99607	3.00945	3.04766	3.07262	3.09412	3.08672	3.13066	3.14953	3.18469	3.22686	3.25959	3.28623	3.27944	3.3298	3.35793	3.40278	3.4606	3.48387	3.50092	3.49651	3.52061	3.5412	2.94002	2.95134	2.94743	2.95521	2.93044	2.96237	2.97035	2.9345	2.93852	2.95182	2.95036	2.94841	2.99476	2.99432	2.97681	2.99695	3.03181	3.04376	3.05729	3.11193	3.12516	3.11926	3.15198	3.18865	3.2071	3.23654	3.28981	3.31492	3.30492	3.35334	3.39058	3.42813	3.47159	3.51121	3.5266	3.52336	3.54531	3.57287	3.59218	2.97909	2.98722	2.98767	2.97818	2.97174	3.00043	2.98182	2.98767	2.98227	2.99564	2.98227	3.00903	3.02898	3.01072	3.03302	3.05115	3.07591	3.08814	3.12024	3.16017	3.1486	3.18013	3.20737	3.24155	3.25648	3.2982	3.34163	3.33244	3.37493	3.41111	3.45606	3.49332	3.52101	3.55145	3.54777	3.56937	3.59483	3.62045	3.63094	3.01284	3.02407	3.00903	3.01536	3.00903	3.01115	3.02979	3.02694	3.02325	3.02449	3.03862	3.04218	3.04415	3.06296	3.08314	3.09342	3.11727	3.14706	3.16761	3.18184	3.20575	3.23223	3.25816	3.28735	3.31555	3.34908	3.35813	3.39846	3.43008	3.47378	3.51746	3.54045	3.56038	3.57148	3.5914	3.61637	3.64018	3.65686	3.67191	3.04766	3.04376	3.04376	3.04922	3.01953	3.05614	3.06558	3.06408	3.05038	3.07591	3.06967	3.0569	3.09272	3.10992	3.12254	3.13322	3.1726	3.19173	3.18893	3.23502	3.25503	3.28035	3.30233	3.34262	3.36455	3.3653	3.42062	3.45086	3.49024	3.53288	3.56217	3.57818	3.58001	3.61289	3.63619	3.65963	3.67504	3.69557	3.70424	3.06633	3.07591	3.07555	3.05881	3.06371	3.08991	3.09968	3.08884	3.09899	3.10449	3.0835	3.10415	3.13672	3.14706	3.15987	3.18667	3.21484	3.21192	3.2413	3.28126	3.30081	3.32243	3.35583	3.38881	3.38021	3.42684	3.47056	3.5084	3.54728	3.57611	3.59813	3.59704	3.62066	3.65562	3.67761	3.69302	3.71223	3.72624	3.72206	3.09691	3.10551	3.08458	3.09934	3.09691	3.12222	3.12254	3.13354	3.12613	3.11727	3.12808	3.14706	3.17173	3.18241	3.21032	3.22763	3.23401	3.26174	3.28691	3.32449	3.34104	3.37365	3.40071	3.40364	3.43981	3.47611	3.52569	3.56324	3.58917	3.61098	3.61616	3.63619	3.66266	3.69531	3.70969	3.72876	3.74178	3.7432	3.75641	3.12516	3.11394	3.12287	3.13001	3.12872	3.14395	3.16406	3.15866	3.1383	3.15866	3.16879	3.18127	3.2052	3.23045	3.2492	3.24625	3.28149	3.30535	3.3296	3.36267	3.39023	3.41681	3.41514	3.4603	3.4877	3.53058	3.57852	3.60369	3.62304	3.62849	3.65369	3.67679	3.70174	3.72616	3.74414	3.75724	3.75815	3.77597	3.78789	3.13322	3.14983	3.15198	3.15957	3.15014	3.18355	3.18752	3.16997	3.17782	3.19673	3.2014	3.21405	3.25091	3.26764	3.26694	3.29248	3.32325	3.34635	3.36736	3.4096	3.43185	3.43072	3.47041	3.5061	3.54083	3.58286	3.61763	3.63649	3.64008	3.66502	3.69276	3.71466	3.73215	3.75937	3.77166	3.77305	3.78986	3.80611	3.81564	3.16761	3.17725	3.18013	3.17955	3.18921	3.20602	3.19811	3.20683	3.21431	3.22737	3.23274	3.25888	3.28646	3.28466	3.31112	3.33325	3.36267	3.38274	3.4138	3.44948	3.44529	3.48416	3.51521	3.55715	3.59195	3.62159	3.64943	3.65302	3.67569	3.70312	3.72933	3.74421	3.76492	3.78597	3.78696	3.80373	3.81908	3.83276	3.84323	3.19396	3.20385	3.19921	3.21617	3.21139	3.21617	3.23274	3.24105	3.24378	3.25696	3.27577	3.2938	3.30276	3.32715	3.35025	3.37181	3.39777	3.42765	3.45332	3.4624	3.49707	3.52763	3.56526	3.60649	3.62992	3.65312	3.66549	3.68762	3.7129	3.73886	3.75793	3.77612	3.7912	3.80079	3.81671	3.83206	3.84497	3.85932	3.86999	3.21958	3.22194	3.23426	3.23704	3.22141	3.24944	3.26505	3.26881	3.27231	3.29776	3.30942	3.30984	3.34361	3.36493	3.38739	3.4062	3.44122	3.46598	3.46613	3.51228	3.53933	3.57634	3.61374	3.64326	3.66087	3.66904	3.69914	3.72387	3.74788	3.76686	3.78888	3.80175	3.80584	3.82963	3.84423	3.85721	3.87081	3.88513	3.88423
2021-03-23	37344.7	35580	12.1234		2.01703	1.81291	1.99123	1.85733	1.51851	1.91381	1.88649	1.9345	1.6902	1.92942	1.92428	1.39794	2.04922	1.96379	1.97772	1.83251	2.12385	1.90849	1.57978	2.11727	2.12057	2.0607	2.07555	2.25042	2.18184	1.86923	2.29667	2.28556	2.30103	2.2878	2.41996	2.3927	1.92942	2.54777	2.50651	2.60206	2.63749	2.55267	2.49831	2.22789	2.21219	2.23045	2.02119	2.0607	2.2014	2.21219	2.13033	2.1271	2.22789	2.03743	2.13672	2.30963	2.27184	2.21219	2.3032	2.33041	2.07555	2.22789	2.41996	2.3927	2.36922	2.47276	2.51851	2.35411	2.43457	2.59218	2.59439	2.5955	2.65992	2.70757	2.52114	2.64147	2.82866	2.85794	2.92117	2.89818	2.82737	2.68395	2.42651	2.37107	2.3075	2.27184	2.2833	2.38917	2.32634	2.34242	2.33846	2.2878	2.34439	2.35984	2.47567	2.40654	2.47129	2.45025	2.4014	2.39794	2.47857	2.57749	2.56348	2.6149	2.65225	2.60638	2.62737	2.66745	2.77159	2.76864	2.81757	2.84757	2.77452	2.83569	2.88024	3.031	3.06258	3.07591	3.04376	2.92428	2.93247	2.5302	2.42813	2.45484	2.4216	2.44404	2.46835	2.47276	2.48287	2.38561	2.48572	2.49554	2.51055	2.56467	2.58883	2.57634	2.50515	2.5832	2.58206	2.61909	2.69636	2.7356	2.75128	2.7185	2.7796	2.79029	2.82282	2.89487	2.92942	2.95617	2.89708	2.97681	3.0026	3.06408	3.1784	3.17955	3.17782	3.10517	3.08386	3.10721	2.57054	2.54407	2.55871	2.54407	2.51455	2.57864	2.58092	2.5172	2.55023	2.59988	2.61066	2.59329	2.69897	2.67117	2.61805	2.65418	2.71181	2.69636	2.72835	2.8293	2.84261	2.80482	2.85794	2.90037	2.91222	2.93399	3.02036	3.04021	2.9952	3.05767	3.10346	3.14799	3.20222	3.27068	3.26174	3.22376	3.21669	3.21405	3.23376	2.65706	2.63043	2.65128	2.60097	2.6149	2.66558	2.60853	2.64444	2.65031	2.69285	2.67761	2.72016	2.76418	2.70501	2.73719	2.76567	2.79934	2.78958	2.85309	2.91751	2.88649	2.92221	2.96095	2.99782	3.00475	3.04999	3.11227	3.07262	3.12775	3.16524	3.22246	3.26482	3.29003	3.33846	3.29994	3.31112	3.31618	3.31597	3.31765	2.72509	2.71012	2.69636	2.68485	2.69548	2.68842	2.71433	2.72673	2.734	2.74896	2.78462	2.78247	2.79169	2.80482	2.83123	2.84386	2.87448	2.89982	2.93702	2.95472	2.98588	3.01242	3.04689	3.07518	3.10517	3.1364	3.13988	3.18611	3.22089	3.27021	3.32284	3.34183	3.35507	3.3707	3.37438	3.39287	3.39863	3.3865	3.39811	2.79029	2.74974	2.76492	2.75435	2.71684	2.77815	2.78533	2.79796	2.78533	2.84136	2.83885	2.80889	2.87506	2.88649	2.89927	2.91222	2.96708	2.97589	2.97267	3.041	3.06483	3.08955	3.11661	3.16197	3.18213	3.16256	3.2388	3.26858	3.3145	3.36116	3.39094	3.40002	3.38614	3.43473	3.44592	3.463	3.45773	3.45606	3.45697	2.82347	2.8109	2.82347	2.77305	2.8014	2.84011	2.84819	2.84261	2.87099	2.8893	2.86213	2.8893	2.94547	2.94694	2.95999	2.99782	3.03302	3.0086	3.05576	3.11126	3.13386	3.1532	3.19618	3.23019	3.20575	3.25696	3.3126	3.35334	3.39742	3.4239	3.44326	3.42813	3.44809	3.49762	3.50853	3.51441	3.51746	3.50799	3.48799	2.87564	2.86392	2.83948	2.84819	2.86034	2.89597	2.88818	2.91855	2.91593	2.91009	2.93399	2.95761	2.9987	3.00173	3.03743	3.05956	3.06183	3.08565	3.12385	3.17377	3.19173	3.22686	3.25959	3.25139	3.29203	3.32797	3.38987	3.42975	3.45545	3.47261	3.46879	3.48473	3.5092	3.55364	3.55509	3.56726	3.56289	3.53567	3.54531	2.92169	2.87852	2.90472	2.90146	2.91381	2.93197	2.95713	2.95904	2.93551	2.97497	2.99607	3.00945	3.04766	3.07262	3.09412	3.08672	3.13066	3.14953	3.18469	3.22686	3.25959	3.28623	3.27944	3.3298	3.35793	3.40278	3.4606	3.48387	3.50092	3.49651	3.52061	3.5412	3.56384	3.59583	3.60347	3.60799	3.58737	3.58737	3.59539	2.9345	2.93852	2.95182	2.95036	2.94841	2.99476	2.99432	2.97681	2.99695	3.03181	3.04376	3.05729	3.11193	3.12516	3.11926	3.15198	3.18865	3.2071	3.23654	3.28981	3.31492	3.30492	3.35334	3.39058	3.42813	3.47159	3.51121	3.5266	3.52336	3.54531	3.57287	3.59218	3.60509	3.64008	3.64108	3.63012	3.63357	3.63306	3.63789	2.98767	2.98227	2.99564	2.98227	3.00903	3.02898	3.01072	3.03302	3.05115	3.07591	3.08814	3.12024	3.16017	3.1486	3.18013	3.20737	3.24155	3.25648	3.2982	3.34163	3.33244	3.37493	3.41111	3.45606	3.49332	3.52101	3.55145	3.54777	3.56937	3.59483	3.62045	3.63094	3.64846	3.67477	3.66162	3.67219	3.67486	3.67219	3.67879	3.02694	3.02325	3.02449	3.03862	3.04218	3.04415	3.06296	3.08314	3.09342	3.11727	3.14706	3.16761	3.18184	3.20575	3.23223	3.25816	3.28735	3.31555	3.34908	3.35813	3.39846	3.43008	3.47378	3.51746	3.54045	3.56038	3.57148	3.5914	3.61637	3.64018	3.65686	3.67191	3.68251	3.69381	3.70088	3.71012	3.71054	3.71012	3.71734	3.06408	3.05038	3.07591	3.06967	3.0569	3.09272	3.10992	3.12254	3.13322	3.1726	3.19173	3.18893	3.23502	3.25503	3.28035	3.30233	3.34262	3.36455	3.3653	3.42062	3.45086	3.49024	3.53288	3.56217	3.57818	3.58001	3.61289	3.63619	3.65963	3.67504	3.69557	3.70424	3.70122	3.73038	3.73648	3.74312	3.74539	3.74609	3.73743	3.08884	3.09899	3.10449	3.0835	3.10415	3.13672	3.14706	3.15987	3.18667	3.21484	3.21192	3.2413	3.28126	3.30081	3.32243	3.35583	3.38881	3.38021	3.42684	3.47056	3.5084	3.54728	3.57611	3.59813	3.59704	3.62066	3.65562	3.67761	3.69302	3.71223	3.72624	3.72206	3.73719	3.76373	3.7676	3.77554	3.77866	3.76492	3.74468	3.13354	3.12613	3.11727	3.12808	3.14706	3.17173	3.18241	3.21032	3.22763	3.23401	3.26174	3.28691	3.32449	3.34104	3.37365	3.40071	3.40364	3.43981	3.47611	3.52569	3.56324	3.58917	3.61098	3.61616	3.63619	3.66266	3.69531	3.70969	3.72876	3.74178	3.7432	3.75641	3.77004	3.79302	3.79831	3.80665	3.79616	3.77173	3.77422	3.15866	3.1383	3.15866	3.16879	3.18127	3.2052	3.23045	3.2492	3.24625	3.28149	3.30535	3.3296	3.36267	3.39023	3.41681	3.41514	3.4603	3.4877	3.53058	3.57852	3.60369	3.62304	3.62849	3.65369	3.67679	3.70174	3.72616	3.74414	3.75724	3.75815	3.77597	3.78789	3.79893	3.82204	3.82789	3.82308	3.8025	3.79955	3.80195	3.16997	3.17782	3.19673	3.2014	3.21405	3.25091	3.26764	3.26694	3.29248	3.32325	3.34635	3.36736	3.4096	3.43185	3.43072	3.47041	3.5061	3.54083	3.58286	3.61763	3.63649	3.64008	3.66502	3.69276	3.71466	3.73215	3.75937	3.77166	3.77305	3.78986	3.80611	3.81564	3.82756	3.85009	3.84354	3.82905	3.82847	3.82575	3.82556	3.20683	3.21431	3.22737	3.23274	3.25888	3.28646	3.28466	3.31112	3.33325	3.36267	3.38274	3.4138	3.44948	3.44529	3.48416	3.51521	3.55715	3.59195	3.62159	3.64943	3.65302	3.67569	3.70312	3.72933	3.74421	3.76492	3.78597	3.78696	3.80373	3.81908	3.83276	3.84323	3.85528	3.86499	3.84924	3.85352	3.85303	3.84813	3.84535	3.24105	3.24378	3.25696	3.27577	3.2938	3.30276	3.32715	3.35025	3.37181	3.39777	3.42765	3.45332	3.4624	3.49707	3.52763	3.56526	3.60649	3.62992	3.65312	3.66549	3.68762	3.7129	3.73886	3.75793	3.77612	3.7912	3.80079	3.81671	3.83206	3.84497	3.85932	3.86999	3.86999	3.8704	3.87262	3.87674	3.87408	3.86694	3.87297	3.26881	3.27231	3.29776	3.30942	3.30984	3.34361	3.36493	3.38739	3.4062	3.44122	3.46598	3.46613	3.51228	3.53933	3.57634	3.61374	3.64326	3.66087	3.66904	3.69914	3.72387	3.74788	3.76686	3.78888	3.80175	3.80584	3.82963	3.84423	3.85721	3.87081	3.88513	3.88423	3.87535	3.89271	3.89487	3.89669	3.89182	3.89326	3.88423
2021-03-30	70629.1	35808	12.403		1.9345	1.6902	1.92942	1.92428	1.39794	2.04922	1.96379	1.97772	1.83251	2.12385	1.90849	1.57978	2.11727	2.12057	2.0607	2.07555	2.25042	2.18184	1.86923	2.29667	2.28556	2.30103	2.2878	2.41996	2.3927	1.92942	2.54777	2.50651	2.60206	2.63749	2.55267	2.49831	2.22531	2.57171	2.62737	2.63649	2.56229	2.62634	2.55991	2.13033	2.1271	2.22789	2.03743	2.13672	2.30963	2.27184	2.21219	2.3032	2.33041	2.07555	2.22789	2.41996	2.3927	2.36922	2.47276	2.51851	2.35411	2.43457	2.59218	2.59439	2.5955	2.65992	2.70757	2.52114	2.64147	2.82866	2.85794	2.92117	2.89818	2.82737	2.68395	2.7332	2.90146	2.93298	2.902	2.89653	2.89542	2.75967	2.34242	2.33846	2.2878	2.34439	2.35984	2.47567	2.40654	2.47129	2.45025	2.4014	2.39794	2.47857	2.57749	2.56348	2.6149	2.65225	2.60638	2.62737	2.66745	2.77159	2.76864	2.81757	2.84757	2.77452	2.83569	2.88024	3.031	3.06258	3.07591	3.04376	2.92428	2.93247	2.98453	3.08991	3.08707	3.08672	3.06108	2.99913	3.00389	2.48287	2.38561	2.48572	2.49554	2.51055	2.56467	2.58883	2.57634	2.50515	2.5832	2.58206	2.61909	2.69636	2.7356	2.75128	2.7185	2.7796	2.79029	2.82282	2.89487	2.92942	2.95617	2.89708	2.97681	3.0026	3.06408	3.1784	3.17955	3.17782	3.10517	3.08386	3.10721	3.14551	3.20276	3.21617	3.19976	3.1345	3.15594	3.15776	2.5172	2.55023	2.59988	2.61066	2.59329	2.69897	2.67117	2.61805	2.65418	2.71181	2.69636	2.72835	2.8293	2.84261	2.80482	2.85794	2.90037	2.91222	2.93399	3.02036	3.04021	2.9952	3.05767	3.10346	3.14799	3.20222	3.27068	3.26174	3.22376	3.21669	3.21405	3.23376	3.24625	3.30492	3.30276	3.25431	3.25455	3.26975	3.26553	2.64444	2.65031	2.69285	2.67761	2.72016	2.76418	2.70501	2.73719	2.76567	2.79934	2.78958	2.85309	2.91751	2.88649	2.92221	2.96095	2.99782	3.00475	3.04999	3.11227	3.07262	3.12775	3.16524	3.22246	3.26482	3.29003	3.33846	3.29994	3.31112	3.31618	3.31597	3.31765	3.33965	3.37676	3.34635	3.3483	3.34753	3.35526	3.35641	2.72673	2.734	2.74896	2.78462	2.78247	2.79169	2.80482	2.83123	2.84386	2.87448	2.89982	2.93702	2.95472	2.98588	3.01242	3.04689	3.07518	3.10517	3.1364	3.13988	3.18611	3.22089	3.27021	3.32284	3.34183	3.35507	3.3707	3.37438	3.39287	3.39863	3.3865	3.39811	3.40637	3.4138	3.4239	3.42472	3.42012	3.43056	3.43377	2.79796	2.78533	2.84136	2.83885	2.80889	2.87506	2.88649	2.89927	2.91222	2.96708	2.97589	2.97267	3.041	3.06483	3.08955	3.11661	3.16197	3.18213	3.16256	3.2388	3.26858	3.3145	3.36116	3.39094	3.40002	3.38614	3.43473	3.44592	3.463	3.45773	3.45606	3.45697	3.44107	3.48101	3.48897	3.48629	3.48572	3.49665	3.47159	2.84261	2.87099	2.8893	2.86213	2.8893	2.94547	2.94694	2.95999	2.99782	3.03302	3.0086	3.05576	3.11126	3.13386	3.1532	3.19618	3.23019	3.20575	3.25696	3.3126	3.35334	3.39742	3.4239	3.44326	3.42813	3.44809	3.49762	3.50853	3.51441	3.51746	3.50799	3.48799	3.50447	3.53857	3.54258	3.5432	3.54444	3.52956	3.48487	2.91855	2.91593	2.91009	2.93399	2.95761	2.9987	3.00173	3.03743	3.05956	3.06183	3.08565	3.12385	3.17377	3.19173	3.22686	3.25959	3.25139	3.29203	3.32797	3.38987	3.42975	3.45545	3.47261	3.46879	3.48473	3.5092	3.55364	3.55509	3.56726	3.56289	3.53567	3.54531	3.55919	3.5867	3.59295	3.59506	3.57403	3.5412	3.53719	2.95904	2.93551	2.97497	2.99607	3.00945	3.04766	3.07262	3.09412	3.08672	3.13066	3.14953	3.18469	3.22686	3.25959	3.28623	3.27944	3.3298	3.35793	3.40278	3.4606	3.48387	3.50092	3.49651	3.52061	3.5412	3.56384	3.59583	3.60347	3.60799	3.58737	3.58737	3.59539	3.6052	3.63246	3.63949	3.62149	3.58456	3.58749	3.58399	2.97681	2.99695	3.03181	3.04376	3.05729	3.11193	3.12516	3.11926	3.15198	3.18865	3.2071	3.23654	3.28981	3.31492	3.30492	3.35334	3.39058	3.42813	3.47159	3.51121	3.5266	3.52336	3.54531	3.57287	3.59218	3.60509	3.64008	3.64108	3.63012	3.63357	3.63306	3.63789	3.64914	3.67514	3.66342	3.63094	3.62665	3.62941	3.62232	3.03302	3.05115	3.07591	3.08814	3.12024	3.16017	3.1486	3.18013	3.20737	3.24155	3.25648	3.2982	3.34163	3.33244	3.37493	3.41111	3.45606	3.49332	3.52101	3.55145	3.54777	3.56937	3.59483	3.62045	3.63094	3.64846	3.67477	3.66162	3.67219	3.67486	3.67219	3.67879	3.69028	3.69723	3.67201	3.66894	3.66511	3.66408	3.6535	3.08314	3.09342	3.11727	3.14706	3.16761	3.18184	3.20575	3.23223	3.25816	3.28735	3.31555	3.34908	3.35813	3.39846	3.43008	3.47378	3.51746	3.54045	3.56038	3.57148	3.5914	3.61637	3.64018	3.65686	3.67191	3.68251	3.69381	3.70088	3.71012	3.71054	3.71012	3.71734	3.71164	3.70518	3.70672	3.70398	3.69714	3.69249	3.69574	3.12254	3.13322	3.1726	3.19173	3.18893	3.23502	3.25503	3.28035	3.30233	3.34262	3.36455	3.3653	3.42062	3.45086	3.49024	3.53288	3.56217	3.57818	3.58001	3.61289	3.63619	3.65963	3.67504	3.69557	3.70424	3.70122	3.73038	3.73648	3.74312	3.74539	3.74609	3.73743	3.71933	3.73743	3.73894	3.73336	3.72354	3.73127	3.71257	3.15987	3.18667	3.21484	3.21192	3.2413	3.28126	3.30081	3.32243	3.35583	3.38881	3.38021	3.42684	3.47056	3.5084	3.54728	3.57611	3.59813	3.59704	3.62066	3.65562	3.67761	3.69302	3.71223	3.72624	3.72206	3.73719	3.76373	3.7676	3.77554	3.77866	3.76492	3.74468	3.75059	3.76753	3.76612	3.7577	3.75974	3.74679	3.71834	3.21032	3.22763	3.23401	3.26174	3.28691	3.32449	3.34104	3.37365	3.40071	3.40364	3.43981	3.47611	3.52569	3.56324	3.58917	3.61098	3.61616	3.63619	3.66266	3.69531	3.70969	3.72876	3.74178	3.7432	3.75641	3.77004	3.79302	3.79831	3.80665	3.79616	3.77173	3.77422	3.77981	3.79302	3.78873	3.79127	3.7743	3.75213	3.74764	3.2492	3.24625	3.28149	3.30535	3.3296	3.36267	3.39023	3.41681	3.41514	3.4603	3.4877	3.53058	3.57852	3.60369	3.62304	3.62849	3.65369	3.67679	3.70174	3.72616	3.74414	3.75724	3.75815	3.77597	3.78789	3.79893	3.82204	3.82789	3.82308	3.8025	3.79955	3.80195	3.80462	3.81431	3.82007	3.80482	3.77931	3.77931	3.77181	3.26694	3.29248	3.32325	3.34635	3.36736	3.4096	3.43185	3.43072	3.47041	3.5061	3.54083	3.58286	3.61763	3.63649	3.64008	3.66502	3.69276	3.71466	3.73215	3.75937	3.77166	3.77305	3.78986	3.80611	3.81564	3.82756	3.85009	3.84354	3.82905	3.82847	3.82575	3.82556	3.82536	3.84392	3.83276	3.80949	3.80489	3.80182	3.79511	3.31112	3.33325	3.36267	3.38274	3.4138	3.44948	3.44529	3.48416	3.51521	3.55715	3.59195	3.62159	3.64943	3.65302	3.67569	3.70312	3.72933	3.74421	3.76492	3.78597	3.78696	3.80373	3.81908	3.83276	3.84323	3.85528	3.86499	3.84924	3.85352	3.85303	3.84813	3.84535	3.85425	3.85594	3.83715	3.8334	3.82614	3.8236	3.81598	3.35025	3.37181	3.39777	3.42765	3.45332	3.4624	3.49707	3.52763	3.56526	3.60649	3.62992	3.65312	3.66549	3.68762	3.7129	3.73886	3.75793	3.77612	3.7912	3.80079	3.81671	3.83206	3.84497	3.85932	3.86999	3.86999	3.8704	3.87262	3.87674	3.87408	3.86694	3.87297	3.86599	3.8601	3.85962	3.85333	3.84677	3.84317	3.83257	3.38739	3.4062	3.44122	3.46598	3.46613	3.51228	3.53933	3.57634	3.61374	3.64326	3.66087	3.66904	3.69914	3.72387	3.74788	3.76686	3.78888	3.80175	3.80584	3.82963	3.84423	3.85721	3.87081	3.88513	3.88423	3.87535	3.89271	3.89487	3.89669	3.89182	3.89326	3.88423	3.87005	3.88144	3.87841	3.87274	3.86534	3.85878	3.84423
2021-04-06	101038	36876	12.5712		1.97772	1.83251	2.12385	1.90849	1.57978	2.11727	2.12057	2.0607	2.07555	2.25042	2.18184	1.86923	2.29667	2.28556	2.30103	2.2878	2.41996	2.3927	1.92942	2.54777	2.50651	2.60206	2.63749	2.55267	2.49831	2.22531	2.57171	2.62737	2.63649	2.56229	2.62634	2.55991	2.32634	2.63749	2.63246	2.60746	2.63246	2.6464	2.3927	2.21219	2.3032	2.33041	2.07555	2.22789	2.41996	2.3927	2.36922	2.47276	2.51851	2.35411	2.43457	2.59218	2.59439	2.5955	2.65992	2.70757	2.52114	2.64147	2.82866	2.85794	2.92117	2.89818	2.82737	2.68395	2.7332	2.90146	2.93298	2.902	2.89653	2.89542	2.75967	2.81023	2.93601	2.92117	2.92117	2.94052	2.83885	2.5302	2.47129	2.45025	2.4014	2.39794	2.47857	2.57749	2.56348	2.6149	2.65225	2.60638	2.62737	2.66745	2.77159	2.76864	2.81757	2.84757	2.77452	2.83569	2.88024	3.031	3.06258	3.07591	3.04376	2.92428	2.93247	2.98453	3.08991	3.08707	3.08672	3.06108	2.99913	3.00389	3.03141	3.10312	3.1014	3.10619	3.04883	2.89321	2.86332	2.57634	2.50515	2.5832	2.58206	2.61909	2.69636	2.7356	2.75128	2.7185	2.7796	2.79029	2.82282	2.89487	2.92942	2.95617	2.89708	2.97681	3.0026	3.06408	3.1784	3.17955	3.17782	3.10517	3.08386	3.10721	3.14551	3.20276	3.21617	3.19976	3.1345	3.15594	3.15776	3.17026	3.22968	3.23198	3.18298	3.08314	3.0693	3.04999	2.61805	2.65418	2.71181	2.69636	2.72835	2.8293	2.84261	2.80482	2.85794	2.90037	2.91222	2.93399	3.02036	3.04021	2.9952	3.05767	3.10346	3.14799	3.20222	3.27068	3.26174	3.22376	3.21669	3.21405	3.23376	3.24625	3.30492	3.30276	3.25431	3.25455	3.26975	3.26553	3.28081	3.33041	3.2907	3.20844	3.20466	3.19451	3.16909	2.73719	2.76567	2.79934	2.78958	2.85309	2.91751	2.88649	2.92221	2.96095	2.99782	3.00475	3.04999	3.11227	3.07262	3.12775	3.16524	3.22246	3.26482	3.29003	3.33846	3.29994	3.31112	3.31618	3.31597	3.31765	3.33965	3.37676	3.34635	3.3483	3.34753	3.35526	3.35641	3.37144	3.37785	3.31069	3.30255	3.29973	3.28307	3.25237	2.83123	2.84386	2.87448	2.89982	2.93702	2.95472	2.98588	3.01242	3.04689	3.07518	3.10517	3.1364	3.13988	3.18611	3.22089	3.27021	3.32284	3.34183	3.35507	3.3707	3.37438	3.39287	3.39863	3.3865	3.39811	3.40637	3.4138	3.4239	3.42472	3.42012	3.43056	3.43377	3.41481	3.39428	3.38668	3.38003	3.3707	3.3485	3.3518	2.89927	2.91222	2.96708	2.97589	2.97267	3.041	3.06483	3.08955	3.11661	3.16197	3.18213	3.16256	3.2388	3.26858	3.3145	3.36116	3.39094	3.40002	3.38614	3.43473	3.44592	3.463	3.45773	3.45606	3.45697	3.44107	3.48101	3.48897	3.48629	3.48572	3.49665	3.47159	3.42991	3.45788	3.45148	3.43981	3.42488	3.42991	3.3881	2.95999	2.99782	3.03302	3.0086	3.05576	3.11126	3.13386	3.1532	3.19618	3.23019	3.20575	3.25696	3.3126	3.35334	3.39742	3.4239	3.44326	3.42813	3.44809	3.49762	3.50853	3.51441	3.51746	3.50799	3.48799	3.50447	3.53857	3.54258	3.5432	3.54444	3.52956	3.48487	3.48883	3.51348	3.5027	3.48643	3.49415	3.46045	3.40019	3.03743	3.05956	3.06183	3.08565	3.12385	3.17377	3.19173	3.22686	3.25959	3.25139	3.29203	3.32797	3.38987	3.42975	3.45545	3.47261	3.46879	3.48473	3.5092	3.55364	3.55509	3.56726	3.56289	3.53567	3.54531	3.55919	3.5867	3.59295	3.59506	3.57403	3.5412	3.53719	3.54083	3.55823	3.54332	3.54716	3.52061	3.4707	3.45909	3.09412	3.08672	3.13066	3.14953	3.18469	3.22686	3.25959	3.28623	3.27944	3.3298	3.35793	3.40278	3.4606	3.48387	3.50092	3.49651	3.52061	3.5412	3.56384	3.59583	3.60347	3.60799	3.58737	3.58737	3.59539	3.6052	3.63246	3.63949	3.62149	3.58456	3.58749	3.58399	3.58297	3.59417	3.59704	3.57066	3.52956	3.52127	3.50488	3.11926	3.15198	3.18865	3.2071	3.23654	3.28981	3.31492	3.30492	3.35334	3.39058	3.42813	3.47159	3.51121	3.5266	3.52336	3.54531	3.57287	3.59218	3.60509	3.64008	3.64108	3.63012	3.63357	3.63306	3.63789	3.64914	3.67514	3.66342	3.63094	3.62665	3.62941	3.62232	3.617	3.64227	3.61805	3.57864	3.57403	3.56122	3.54704	3.18013	3.20737	3.24155	3.25648	3.2982	3.34163	3.33244	3.37493	3.41111	3.45606	3.49332	3.52101	3.55145	3.54777	3.56937	3.59483	3.62045	3.63094	3.64846	3.67477	3.66162	3.67219	3.67486	3.67219	3.67879	3.69028	3.69723	3.67201	3.66894	3.66511	3.66408	3.6535	3.66276	3.66124	3.62521	3.61857	3.60959	3.59846	3.58331	3.23223	3.25816	3.28735	3.31555	3.34908	3.35813	3.39846	3.43008	3.47378	3.51746	3.54045	3.56038	3.57148	3.5914	3.61637	3.64018	3.65686	3.67191	3.68251	3.69381	3.70088	3.71012	3.71054	3.71012	3.71734	3.71164	3.70518	3.70672	3.70398	3.69714	3.69249	3.69574	3.68088	3.66773	3.66124	3.65079	3.64306	3.63083	3.6113	3.28035	3.30233	3.34262	3.36455	3.3653	3.42062	3.45086	3.49024	3.53288	3.56217	3.57818	3.58001	3.61289	3.63619	3.65963	3.67504	3.69557	3.70424	3.70122	3.73038	3.73648	3.74312	3.74539	3.74609	3.73743	3.71933	3.73743	3.73894	3.73336	3.72354	3.73127	3.71257	3.68708	3.70053	3.69055	3.68133	3.67237	3.656	3.63053	3.32243	3.35583	3.38881	3.38021	3.42684	3.47056	3.5084	3.54728	3.57611	3.59813	3.59704	3.62066	3.65562	3.67761	3.69302	3.71223	3.72624	3.72206	3.73719	3.76373	3.7676	3.77554	3.77866	3.76492	3.74468	3.75059	3.76753	3.76612	3.7577	3.75974	3.74679	3.71834	3.7185	3.72738	3.7185	3.70825	3.69531	3.67339	3.63789	3.37365	3.40071	3.40364	3.43981	3.47611	3.52569	3.56324	3.58917	3.61098	3.61616	3.63619	3.66266	3.69531	3.70969	3.72876	3.74178	3.7432	3.75641	3.77004	3.79302	3.79831	3.80665	3.79616	3.77173	3.77422	3.77981	3.79302	3.78873	3.79127	3.7743	3.75213	3.74764	3.74429	3.75312	3.74327	3.72941	3.71122	3.68006	3.67541	3.41681	3.41514	3.4603	3.4877	3.53058	3.57852	3.60369	3.62304	3.62849	3.65369	3.67679	3.70174	3.72616	3.74414	3.75724	3.75815	3.77597	3.78789	3.79893	3.82204	3.82789	3.82308	3.8025	3.79955	3.80195	3.80462	3.81431	3.82007	3.80482	3.77931	3.77931	3.77181	3.76908	3.77605	3.76283	3.74414	3.71734	3.71425	3.70518	3.43072	3.47041	3.5061	3.54083	3.58286	3.61763	3.63649	3.64008	3.66502	3.69276	3.71466	3.73215	3.75937	3.77166	3.77305	3.78986	3.80611	3.81564	3.82756	3.85009	3.84354	3.82905	3.82847	3.82575	3.82556	3.82536	3.84392	3.83276	3.80949	3.80489	3.80182	3.79511	3.7912	3.79421	3.77648	3.74981	3.74881	3.74155	3.72656	3.48416	3.51521	3.55715	3.59195	3.62159	3.64943	3.65302	3.67569	3.70312	3.72933	3.74421	3.76492	3.78597	3.78696	3.80373	3.81908	3.83276	3.84323	3.85528	3.86499	3.84924	3.85352	3.85303	3.84813	3.84535	3.85425	3.85594	3.83715	3.8334	3.82614	3.8236	3.81598	3.80875	3.80693	3.78176	3.77909	3.77408	3.76125	3.75035	3.52763	3.56526	3.60649	3.62992	3.65312	3.66549	3.68762	3.7129	3.73886	3.75793	3.77612	3.7912	3.80079	3.81671	3.83206	3.84497	3.85932	3.86999	3.86999	3.8704	3.87262	3.87674	3.87408	3.86694	3.87297	3.86599	3.8601	3.85962	3.85333	3.84677	3.84317	3.83257	3.82105	3.81184	3.80902	3.80271	3.79239	3.78326	3.77706	3.57634	3.61374	3.64326	3.66087	3.66904	3.69914	3.72387	3.74788	3.76686	3.78888	3.80175	3.80584	3.82963	3.84423	3.85721	3.87081	3.88513	3.88423	3.87535	3.89271	3.89487	3.89669	3.89182	3.89326	3.88423	3.87005	3.88144	3.87841	3.87274	3.86534	3.85878	3.84423	3.82582	3.83734	3.8311	3.81987	3.81291	3.80808	3.79134
2021-04-13	85418.3	34648	12.4712		2.0607	2.07555	2.25042	2.18184	1.86923	2.29667	2.28556	2.30103	2.2878	2.41996	2.3927	1.92942	2.54777	2.50651	2.60206	2.63749	2.55267	2.49831	2.22531	2.57171	2.62737	2.63649	2.56229	2.62634	2.55991	2.32634	2.63749	2.63246	2.60746	2.63246	2.6464	2.3927	1.96379	2.59218	2.59329	2.549	2.49415	2.66276	2.29226	2.36922	2.47276	2.51851	2.35411	2.43457	2.59218	2.59439	2.5955	2.65992	2.70757	2.52114	2.64147	2.82866	2.85794	2.92117	2.89818	2.82737	2.68395	2.7332	2.90146	2.93298	2.902	2.89653	2.89542	2.75967	2.81023	2.93601	2.92117	2.92117	2.94052	2.83885	2.5302	2.68395	2.89376	2.87274	2.82347	2.88762	2.8169	2.42325	2.6149	2.65225	2.60638	2.62737	2.66745	2.77159	2.76864	2.81757	2.84757	2.77452	2.83569	2.88024	3.031	3.06258	3.07591	3.04376	2.92428	2.93247	2.98453	3.08991	3.08707	3.08672	3.06108	2.99913	3.00389	3.03141	3.10312	3.1014	3.10619	3.04883	2.89321	2.86332	2.94201	3.05576	3.02449	3.05154	2.98588	2.86034	2.79934	2.75128	2.7185	2.7796	2.79029	2.82282	2.89487	2.92942	2.95617	2.89708	2.97681	3.0026	3.06408	3.1784	3.17955	3.17782	3.10517	3.08386	3.10721	3.14551	3.20276	3.21617	3.19976	3.1345	3.15594	3.15776	3.17026	3.22968	3.23198	3.18298	3.08314	3.0693	3.04999	3.08955	3.16107	3.18127	3.12123	3.01578	3.03743	2.97772	2.80482	2.85794	2.90037	2.91222	2.93399	3.02036	3.04021	2.9952	3.05767	3.10346	3.14799	3.20222	3.27068	3.26174	3.22376	3.21669	3.21405	3.23376	3.24625	3.30492	3.30276	3.25431	3.25455	3.26975	3.26553	3.28081	3.33041	3.2907	3.20844	3.20466	3.19451	3.16909	3.1878	3.28081	3.23401	3.14333	3.14675	3.14922	3.10585	2.92221	2.96095	2.99782	3.00475	3.04999	3.11227	3.07262	3.12775	3.16524	3.22246	3.26482	3.29003	3.33846	3.29994	3.31112	3.31618	3.31597	3.31765	3.33965	3.37676	3.34635	3.3483	3.34753	3.35526	3.35641	3.37144	3.37785	3.31069	3.30255	3.29973	3.28307	3.25237	3.30125	3.32325	3.25115	3.24452	3.23603	3.23955	3.19948	3.01242	3.04689	3.07518	3.10517	3.1364	3.13988	3.18611	3.22089	3.27021	3.32284	3.34183	3.35507	3.3707	3.37438	3.39287	3.39863	3.3865	3.39811	3.40637	3.4138	3.4239	3.42472	3.42012	3.43056	3.43377	3.41481	3.39428	3.38668	3.38003	3.3707	3.3485	3.3518	3.34183	3.33726	3.33203	3.31723	3.31133	3.31027	3.26435	3.08955	3.11661	3.16197	3.18213	3.16256	3.2388	3.26858	3.3145	3.36116	3.39094	3.40002	3.38614	3.43473	3.44592	3.463	3.45773	3.45606	3.45697	3.44107	3.48101	3.48897	3.48629	3.48572	3.49665	3.47159	3.42991	3.45788	3.45148	3.43981	3.42488	3.42991	3.3881	3.35526	3.40466	3.39235	3.38057	3.37199	3.36135	3.306	3.1532	3.19618	3.23019	3.20575	3.25696	3.3126	3.35334	3.39742	3.4239	3.44326	3.42813	3.44809	3.49762	3.50853	3.51441	3.51746	3.50799	3.48799	3.50447	3.53857	3.54258	3.5432	3.54444	3.52956	3.48487	3.48883	3.51348	3.5027	3.48643	3.49415	3.46045	3.40019	3.42012	3.45621	3.44623	3.43281	3.41664	3.39498	3.32139	3.22686	3.25959	3.25139	3.29203	3.32797	3.38987	3.42975	3.45545	3.47261	3.46879	3.48473	3.5092	3.55364	3.55509	3.56726	3.56289	3.53567	3.54531	3.55919	3.5867	3.59295	3.59506	3.57403	3.5412	3.53719	3.54083	3.55823	3.54332	3.54716	3.52061	3.4707	3.45909	3.46997	3.50311	3.4915	3.47188	3.44638	3.40756	3.39585	3.28623	3.27944	3.3298	3.35793	3.40278	3.4606	3.48387	3.50092	3.49651	3.52061	3.5412	3.56384	3.59583	3.60347	3.60799	3.58737	3.58737	3.59539	3.6052	3.63246	3.63949	3.62149	3.58456	3.58749	3.58399	3.58297	3.59417	3.59704	3.57066	3.52956	3.52127	3.50488	3.51548	3.54307	3.52582	3.49817	3.45758	3.46953	3.45086	3.30492	3.35334	3.39058	3.42813	3.47159	3.51121	3.5266	3.52336	3.54531	3.57287	3.59218	3.60509	3.64008	3.64108	3.63012	3.63357	3.63306	3.63789	3.64914	3.67514	3.66342	3.63094	3.62665	3.62941	3.62232	3.617	3.64227	3.61805	3.57864	3.57403	3.56122	3.54704	3.55437	3.57368	3.54913	3.50813	3.51322	3.5164	3.48855	3.37493	3.41111	3.45606	3.49332	3.52101	3.55145	3.54777	3.56937	3.59483	3.62045	3.63094	3.64846	3.67477	3.66162	3.67219	3.67486	3.67219	3.67879	3.69028	3.69723	3.67201	3.66894	3.66511	3.66408	3.6535	3.66276	3.66124	3.62521	3.61857	3.60959	3.59846	3.58331	3.58422	3.59461	3.55799	3.55799	3.55582	3.549	3.52892	3.43008	3.47378	3.51746	3.54045	3.56038	3.57148	3.5914	3.61637	3.64018	3.65686	3.67191	3.68251	3.69381	3.70088	3.71012	3.71054	3.71012	3.71734	3.71164	3.70518	3.70672	3.70398	3.69714	3.69249	3.69574	3.68088	3.66773	3.66124	3.65079	3.64306	3.63083	3.6113	3.60466	3.6026	3.60271	3.5966	3.58569	3.58433	3.57252	3.49024	3.53288	3.56217	3.57818	3.58001	3.61289	3.63619	3.65963	3.67504	3.69557	3.70424	3.70122	3.73038	3.73648	3.74312	3.74539	3.74609	3.73743	3.71933	3.73743	3.73894	3.73336	3.72354	3.73127	3.71257	3.68708	3.70053	3.69055	3.68133	3.67237	3.656	3.63053	3.61247	3.64316	3.63769	3.62387	3.61826	3.62294	3.59517	3.54728	3.57611	3.59813	3.59704	3.62066	3.65562	3.67761	3.69302	3.71223	3.72624	3.72206	3.73719	3.76373	3.7676	3.77554	3.77866	3.76492	3.74468	3.75059	3.76753	3.76612	3.7577	3.75974	3.74679	3.71834	3.7185	3.72738	3.7185	3.70825	3.69531	3.67339	3.63789	3.65215	3.67514	3.66257	3.65379	3.65408	3.64316	3.60379	3.58917	3.61098	3.61616	3.63619	3.66266	3.69531	3.70969	3.72876	3.74178	3.7432	3.75641	3.77004	3.79302	3.79831	3.80665	3.79616	3.77173	3.77422	3.77981	3.79302	3.78873	3.79127	3.7743	3.75213	3.74764	3.74429	3.75312	3.74327	3.72941	3.71122	3.68006	3.67541	3.6835	3.69801	3.69002	3.6869	3.67293	3.65089	3.64601	3.62304	3.62849	3.65369	3.67679	3.70174	3.72616	3.74414	3.75724	3.75815	3.77597	3.78789	3.79893	3.82204	3.82789	3.82308	3.8025	3.79955	3.80195	3.80462	3.81431	3.82007	3.80482	3.77931	3.77931	3.77181	3.76908	3.77605	3.76283	3.74414	3.71734	3.71425	3.70518	3.70595	3.72337	3.72057	3.70441	3.68015	3.68895	3.68106	3.64008	3.66502	3.69276	3.71466	3.73215	3.75937	3.77166	3.77305	3.78986	3.80611	3.81564	3.82756	3.85009	3.84354	3.82905	3.82847	3.82575	3.82556	3.82536	3.84392	3.83276	3.80949	3.80489	3.80182	3.79511	3.7912	3.79421	3.77648	3.74981	3.74881	3.74155	3.72656	3.73086	3.75174	3.73679	3.71113	3.71584	3.72082	3.71584	3.67569	3.70312	3.72933	3.74421	3.76492	3.78597	3.78696	3.80373	3.81908	3.83276	3.84323	3.85528	3.86499	3.84924	3.85352	3.85303	3.84813	3.84535	3.85425	3.85594	3.83715	3.8334	3.82614	3.8236	3.81598	3.80875	3.80693	3.78176	3.77909	3.77408	3.76125	3.75035	3.75876	3.76686	3.74304	3.74445	3.74586	3.75266	3.745	3.7129	3.73886	3.75793	3.77612	3.7912	3.80079	3.81671	3.83206	3.84497	3.85932	3.86999	3.86999	3.8704	3.87262	3.87674	3.87408	3.86694	3.87297	3.86599	3.8601	3.85962	3.85333	3.84677	3.84317	3.83257	3.82105	3.81184	3.80902	3.80271	3.79239	3.78326	3.77706	3.77364	3.77269	3.77408	3.77262	3.77597	3.77952	3.77728	3.74788	3.76686	3.78888	3.80175	3.80584	3.82963	3.84423	3.85721	3.87081	3.88513	3.88423	3.87535	3.89271	3.89487	3.89669	3.89182	3.89326	3.88423	3.87005	3.88144	3.87841	3.87274	3.86534	3.85878	3.84423	3.82582	3.83734	3.8311	3.81987	3.81291	3.80808	3.79134	3.77938	3.80175	3.80044	3.80099	3.80147	3.80943	3.79225
2021-04-20	52476.4	33540	12.2455		2.30103	2.2878	2.41996	2.3927	1.92942	2.54777	2.50651	2.60206	2.63749	2.55267	2.49831	2.22531	2.57171	2.62737	2.63649	2.56229	2.62634	2.55991	2.32634	2.63749	2.63246	2.60746	2.63246	2.6464	2.3927	1.96379	2.59218	2.59329	2.549	2.49415	2.66276	2.29226	1.83885	2.56229	2.50515	2.51322	2.48714	2.40654	2.26717	2.5955	2.65992	2.70757	2.52114	2.64147	2.82866	2.85794	2.92117	2.89818	2.82737	2.68395	2.7332	2.90146	2.93298	2.902	2.89653	2.89542	2.75967	2.81023	2.93601	2.92117	2.92117	2.94052	2.83885	2.5302	2.68395	2.89376	2.87274	2.82347	2.88762	2.8169	2.42325	2.63749	2.83569	2.81023	2.8014	2.74974	2.64345	2.41162	2.81757	2.84757	2.77452	2.83569	2.88024	3.031	3.06258	3.07591	3.04376	2.92428	2.93247	2.98453	3.08991	3.08707	3.08672	3.06108	2.99913	3.00389	3.03141	3.10312	3.1014	3.10619	3.04883	2.89321	2.86332	2.94201	3.05576	3.02449	3.05154	2.98588	2.86034	2.79934	2.87737	3.00475	2.97909	2.94841	2.87332	2.71012	2.81291	2.95617	2.89708	2.97681	3.0026	3.06408	3.1784	3.17955	3.17782	3.10517	3.08386	3.10721	3.14551	3.20276	3.21617	3.19976	3.1345	3.15594	3.15776	3.17026	3.22968	3.23198	3.18298	3.08314	3.0693	3.04999	3.08955	3.16107	3.18127	3.12123	3.01578	3.03743	2.97772	3.03342	3.11992	3.08207	3.0306	2.91381	2.95665	2.99388	2.9952	3.05767	3.10346	3.14799	3.20222	3.27068	3.26174	3.22376	3.21669	3.21405	3.23376	3.24625	3.30492	3.30276	3.25431	3.25455	3.26975	3.26553	3.28081	3.33041	3.2907	3.20844	3.20466	3.19451	3.16909	3.1878	3.28081	3.23401	3.14333	3.14675	3.14922	3.10585	3.14208	3.19673	3.14395	3.05918	3.0835	3.09377	3.09412	3.12775	3.16524	3.22246	3.26482	3.29003	3.33846	3.29994	3.31112	3.31618	3.31597	3.31765	3.33965	3.37676	3.34635	3.3483	3.34753	3.35526	3.35641	3.37144	3.37785	3.31069	3.30255	3.29973	3.28307	3.25237	3.30125	3.32325	3.25115	3.24452	3.23603	3.23955	3.19948	3.21537	3.24502	3.16613	3.18696	3.18977	3.17522	3.18808	3.22089	3.27021	3.32284	3.34183	3.35507	3.3707	3.37438	3.39287	3.39863	3.3865	3.39811	3.40637	3.4138	3.4239	3.42472	3.42012	3.43056	3.43377	3.41481	3.39428	3.38668	3.38003	3.3707	3.3485	3.3518	3.34183	3.33726	3.33203	3.31723	3.31133	3.31027	3.26435	3.26174	3.26269	3.26905	3.27277	3.25624	3.25455	3.27852	3.3145	3.36116	3.39094	3.40002	3.38614	3.43473	3.44592	3.463	3.45773	3.45606	3.45697	3.44107	3.48101	3.48897	3.48629	3.48572	3.49665	3.47159	3.42991	3.45788	3.45148	3.43981	3.42488	3.42991	3.3881	3.35526	3.40466	3.39235	3.38057	3.37199	3.36135	3.306	3.27875	3.34694	3.34124	3.32838	3.32305	3.33325	3.32201	3.39742	3.4239	3.44326	3.42813	3.44809	3.49762	3.50853	3.51441	3.51746	3.50799	3.48799	3.50447	3.53857	3.54258	3.5432	3.54444	3.52956	3.48487	3.48883	3.51348	3.5027	3.48643	3.49415	3.46045	3.40019	3.42012	3.45621	3.44623	3.43281	3.41664	3.39498	3.32139	3.36021	3.40807	3.38917	3.38561	3.39111	3.37181	3.33806	3.45545	3.47261	3.46879	3.48473	3.5092	3.55364	3.55509	3.56726	3.56289	3.53567	3.54531	3.55919	3.5867	3.59295	3.59506	3.57403	3.5412	3.53719	3.54083	3.55823	3.54332	3.54716	3.52061	3.4707	3.45909	3.46997	3.50311	3.4915	3.47188	3.44638	3.40756	3.39585	3.41963	3.44948	3.43933	3.44514	3.42504	3.38614	3.41296	3.50092	3.49651	3.52061	3.5412	3.56384	3.59583	3.60347	3.60799	3.58737	3.58737	3.59539	3.6052	3.63246	3.63949	3.62149	3.58456	3.58749	3.58399	3.58297	3.59417	3.59704	3.57066	3.52956	3.52127	3.50488	3.51548	3.54307	3.52582	3.49817	3.45758	3.46953	3.45086	3.46	3.49346	3.49234	3.47524	3.43775	3.45378	3.47129	3.52336	3.54531	3.57287	3.59218	3.60509	3.64008	3.64108	3.63012	3.63357	3.63306	3.63789	3.64914	3.67514	3.66342	3.63094	3.62665	3.62941	3.62232	3.617	3.64227	3.61805	3.57864	3.57403	3.56122	3.54704	3.55437	3.57368	3.54913	3.50813	3.51322	3.5164	3.48855	3.50297	3.54058	3.51943	3.48657	3.49831	3.50718	3.52634	3.56937	3.59483	3.62045	3.63094	3.64846	3.67477	3.66162	3.67219	3.67486	3.67219	3.67879	3.69028	3.69723	3.67201	3.66894	3.66511	3.66408	3.6535	3.66276	3.66124	3.62521	3.61857	3.60959	3.59846	3.58331	3.58422	3.59461	3.55799	3.55799	3.55582	3.549	3.52892	3.54913	3.5649	3.52969	3.54108	3.54679	3.55811	3.57066	3.61637	3.64018	3.65686	3.67191	3.68251	3.69381	3.70088	3.71012	3.71054	3.71012	3.71734	3.71164	3.70518	3.70672	3.70398	3.69714	3.69249	3.69574	3.68088	3.66773	3.66124	3.65079	3.64306	3.63083	3.6113	3.60466	3.6026	3.60271	3.5966	3.58569	3.58433	3.57252	3.57299	3.57415	3.57933	3.58524	3.59351	3.59945	3.61805	3.65963	3.67504	3.69557	3.70424	3.70122	3.73038	3.73648	3.74312	3.74539	3.74609	3.73743	3.71933	3.73743	3.73894	3.73336	3.72354	3.73127	3.71257	3.68708	3.70053	3.69055	3.68133	3.67237	3.656	3.63053	3.61247	3.64316	3.63769	3.62387	3.61826	3.62294	3.59517	3.58206	3.6192	3.61993	3.62818	3.63175	3.64395	3.63949	3.69302	3.71223	3.72624	3.72206	3.73719	3.76373	3.7676	3.77554	3.77866	3.76492	3.74468	3.75059	3.76753	3.76612	3.7577	3.75974	3.74679	3.71834	3.7185	3.72738	3.7185	3.70825	3.69531	3.67339	3.63789	3.65215	3.67514	3.66257	3.65379	3.65408	3.64316	3.60379	3.62634	3.65639	3.65973	3.66361	3.67321	3.66417	3.64924	3.72876	3.74178	3.7432	3.75641	3.77004	3.79302	3.79831	3.80665	3.79616	3.77173	3.77422	3.77981	3.79302	3.78873	3.79127	3.7743	3.75213	3.74764	3.74429	3.75312	3.74327	3.72941	3.71122	3.68006	3.67541	3.6835	3.69801	3.69002	3.6869	3.67293	3.65089	3.64601	3.66295	3.69311	3.69276	3.70226	3.69214	3.67339	3.67916	3.75724	3.75815	3.77597	3.78789	3.79893	3.82204	3.82789	3.82308	3.8025	3.79955	3.80195	3.80462	3.81431	3.82007	3.80482	3.77931	3.77931	3.77181	3.76908	3.77605	3.76283	3.74414	3.71734	3.71425	3.70518	3.70595	3.72337	3.72057	3.70441	3.68015	3.68895	3.68106	3.69914	3.72378	3.729	3.71999	3.70079	3.70174	3.68833	3.77305	3.78986	3.80611	3.81564	3.82756	3.85009	3.84354	3.82905	3.82847	3.82575	3.82556	3.82536	3.84392	3.83276	3.80949	3.80489	3.80182	3.79511	3.7912	3.79421	3.77648	3.74981	3.74881	3.74155	3.72656	3.73086	3.75174	3.73679	3.71113	3.71584	3.72082	3.71584	3.72941	3.75762	3.7457	3.72811	3.72746	3.71046	3.72526	3.80373	3.81908	3.83276	3.84323	3.85528	3.86499	3.84924	3.85352	3.85303	3.84813	3.84535	3.85425	3.85594	3.83715	3.8334	3.82614	3.8236	3.81598	3.80875	3.80693	3.78176	3.77909	3.77408	3.76125	3.75035	3.75876	3.76686	3.74304	3.74445	3.74586	3.75266	3.745	3.76283	3.77327	3.75335	3.7532	3.73568	3.74562	3.75051	3.83206	3.84497	3.85932	3.86999	3.86999	3.8704	3.87262	3.87674	3.87408	3.86694	3.87297	3.86599	3.8601	3.85962	3.85333	3.84677	3.84317	3.83257	3.82105	3.81184	3.80902	3.80271	3.79239	3.78326	3.77706	3.77364	3.77269	3.77408	3.77262	3.77597	3.77952	3.77728	3.7783	3.78046	3.77706	3.76095	3.76893	3.76975	3.7796	3.85721	3.87081	3.88513	3.88423	3.87535	3.89271	3.89487	3.89669	3.89182	3.89326	3.88423	3.87005	3.88144	3.87841	3.87274	3.86534	3.85878	3.84423	3.82582	3.83734	3.8311	3.81987	3.81291	3.80808	3.79134	3.77938	3.80175	3.80044	3.80099	3.80147	3.80943	3.79225	3.7854	3.80277	3.7844	3.79239	3.79183	3.79761	3.7956
2021-04-27	33488.8	34768	12.0661		2.60206	2.63749	2.55267	2.49831	2.22531	2.57171	2.62737	2.63649	2.56229	2.62634	2.55991	2.32634	2.63749	2.63246	2.60746	2.63246	2.6464	2.3927	1.96379	2.59218	2.59329	2.549	2.49415	2.66276	2.29226	1.83885	2.56229	2.50515	2.51322	2.48714	2.40654	2.26717	1.86332	2.59329	2.52634	2.40824	2.47712	2.55267	2.30103	2.92117	2.89818	2.82737	2.68395	2.7332	2.90146	2.93298	2.902	2.89653	2.89542	2.75967	2.81023	2.93601	2.92117	2.92117	2.94052	2.83885	2.5302	2.68395	2.89376	2.87274	2.82347	2.88762	2.8169	2.42325	2.63749	2.83569	2.81023	2.8014	2.74974	2.64345	2.41162	2.66745	2.86213	2.77232	2.74507	2.81757	2.74586	2.4456	3.07591	3.04376	2.92428	2.93247	2.98453	3.08991	3.08707	3.08672	3.06108	2.99913	3.00389	3.03141	3.10312	3.1014	3.10619	3.04883	2.89321	2.86332	2.94201	3.05576	3.02449	3.05154	2.98588	2.86034	2.79934	2.87737	3.00475	2.97909	2.94841	2.87332	2.71012	2.81291	2.90363	2.993	2.95036	2.96047	2.93298	2.80346	2.83822	3.17782	3.10517	3.08386	3.10721	3.14551	3.20276	3.21617	3.19976	3.1345	3.15594	3.15776	3.17026	3.22968	3.23198	3.18298	3.08314	3.0693	3.04999	3.08955	3.16107	3.18127	3.12123	3.01578	3.03743	2.97772	3.03342	3.11992	3.08207	3.0306	2.91381	2.95665	2.99388	3.02407	3.10857	3.09656	3.0465	2.97128	3.01953	3.02572	3.22376	3.21669	3.21405	3.23376	3.24625	3.30492	3.30276	3.25431	3.25455	3.26975	3.26553	3.28081	3.33041	3.2907	3.20844	3.20466	3.19451	3.16909	3.1878	3.28081	3.23401	3.14333	3.14675	3.14922	3.10585	3.14208	3.19673	3.14395	3.05918	3.0835	3.09377	3.09412	3.13258	3.21511	3.16107	3.07628	3.12905	3.15168	3.16465	3.31112	3.31618	3.31597	3.31765	3.33965	3.37676	3.34635	3.3483	3.34753	3.35526	3.35641	3.37144	3.37785	3.31069	3.30255	3.29973	3.28307	3.25237	3.30125	3.32325	3.25115	3.24452	3.23603	3.23955	3.19948	3.21537	3.24502	3.16613	3.18696	3.18977	3.17522	3.18808	3.23401	3.26505	3.18412	3.20466	3.23502	3.25959	3.26055	3.39287	3.39863	3.3865	3.39811	3.40637	3.4138	3.4239	3.42472	3.42012	3.43056	3.43377	3.41481	3.39428	3.38668	3.38003	3.3707	3.3485	3.3518	3.34183	3.33726	3.33203	3.31723	3.31133	3.31027	3.26435	3.26174	3.26269	3.26905	3.27277	3.25624	3.25455	3.27852	3.28194	3.2833	3.28735	3.29535	3.32593	3.33826	3.35238	3.463	3.45773	3.45606	3.45697	3.44107	3.48101	3.48897	3.48629	3.48572	3.49665	3.47159	3.42991	3.45788	3.45148	3.43981	3.42488	3.42991	3.3881	3.35526	3.40466	3.39235	3.38057	3.37199	3.36135	3.306	3.27875	3.34694	3.34124	3.32838	3.32305	3.33325	3.32201	3.29951	3.36736	3.36361	3.37548	3.39428	3.41631	3.39111	3.51441	3.51746	3.50799	3.48799	3.50447	3.53857	3.54258	3.5432	3.54444	3.52956	3.48487	3.48883	3.51348	3.5027	3.48643	3.49415	3.46045	3.40019	3.42012	3.45621	3.44623	3.43281	3.41664	3.39498	3.32139	3.36021	3.40807	3.38917	3.38561	3.39111	3.37181	3.33806	3.38075	3.43169	3.43297	3.43696	3.46359	3.44994	3.40824	3.56726	3.56289	3.53567	3.54531	3.55919	3.5867	3.59295	3.59506	3.57403	3.5412	3.53719	3.54083	3.55823	3.54332	3.54716	3.52061	3.4707	3.45909	3.46997	3.50311	3.4915	3.47188	3.44638	3.40756	3.39585	3.41963	3.44948	3.43933	3.44514	3.42504	3.38614	3.41296	3.44326	3.49164	3.48728	3.50024	3.49388	3.46494	3.45909	3.60799	3.58737	3.58737	3.59539	3.6052	3.63246	3.63949	3.62149	3.58456	3.58749	3.58399	3.58297	3.59417	3.59704	3.57066	3.52956	3.52127	3.50488	3.51548	3.54307	3.52582	3.49817	3.45758	3.46953	3.45086	3.46	3.49346	3.49234	3.47524	3.43775	3.45378	3.47129	3.50174	3.53945	3.54407	3.52815	3.50745	3.50987	3.47422	3.63012	3.63357	3.63306	3.63789	3.64914	3.67514	3.66342	3.63094	3.62665	3.62941	3.62232	3.617	3.64227	3.61805	3.57864	3.57403	3.56122	3.54704	3.55437	3.57368	3.54913	3.50813	3.51322	3.5164	3.48855	3.50297	3.54058	3.51943	3.48657	3.49831	3.50718	3.52634	3.54851	3.59017	3.56937	3.5407	3.54839	3.52336	3.53314	3.67219	3.67486	3.67219	3.67879	3.69028	3.69723	3.67201	3.66894	3.66511	3.66408	3.6535	3.66276	3.66124	3.62521	3.61857	3.60959	3.59846	3.58331	3.58422	3.59461	3.55799	3.55799	3.55582	3.549	3.52892	3.54913	3.5649	3.52969	3.54108	3.54679	3.55811	3.57066	3.59824	3.613	3.58081	3.57875	3.56074	3.57634	3.57183	3.71012	3.71054	3.71012	3.71734	3.71164	3.70518	3.70672	3.70398	3.69714	3.69249	3.69574	3.68088	3.66773	3.66124	3.65079	3.64306	3.63083	3.6113	3.60466	3.6026	3.60271	3.5966	3.58569	3.58433	3.57252	3.57299	3.57415	3.57933	3.58524	3.59351	3.59945	3.61805	3.62066	3.62335	3.61563	3.59028	3.60959	3.61151	3.615	3.74312	3.74539	3.74609	3.73743	3.71933	3.73743	3.73894	3.73336	3.72354	3.73127	3.71257	3.68708	3.70053	3.69055	3.68133	3.67237	3.656	3.63053	3.61247	3.64316	3.63769	3.62387	3.61826	3.62294	3.59517	3.58206	3.6192	3.61993	3.62818	3.63175	3.64395	3.63949	3.63083	3.65504	3.62624	3.63609	3.64227	3.65108	3.63819	3.77554	3.77866	3.76492	3.74468	3.75059	3.76753	3.76612	3.7577	3.75974	3.74679	3.71834	3.7185	3.72738	3.7185	3.70825	3.69531	3.67339	3.63789	3.65215	3.67514	3.66257	3.65379	3.65408	3.64316	3.60379	3.62634	3.65639	3.65973	3.66361	3.67321	3.66417	3.64924	3.662	3.66474	3.66857	3.66689	3.67925	3.67247	3.64345	3.80665	3.79616	3.77173	3.77422	3.77981	3.79302	3.78873	3.79127	3.7743	3.75213	3.74764	3.74429	3.75312	3.74327	3.72941	3.71122	3.68006	3.67541	3.6835	3.69801	3.69002	3.6869	3.67293	3.65089	3.64601	3.66295	3.69311	3.69276	3.70226	3.69214	3.67339	3.67916	3.67154	3.70364	3.69723	3.70191	3.69932	3.67733	3.67569	3.82308	3.8025	3.79955	3.80195	3.80462	3.81431	3.82007	3.80482	3.77931	3.77931	3.77181	3.76908	3.77605	3.76283	3.74414	3.71734	3.71425	3.70518	3.70595	3.72337	3.72057	3.70441	3.68015	3.68895	3.68106	3.69914	3.72378	3.729	3.71999	3.70079	3.70174	3.68833	3.70986	3.73014	3.72997	3.72099	3.70389	3.70723	3.70389	3.82905	3.82847	3.82575	3.82556	3.82536	3.84392	3.83276	3.80949	3.80489	3.80182	3.79511	3.7912	3.79421	3.77648	3.74981	3.74881	3.74155	3.72656	3.73086	3.75174	3.73679	3.71113	3.71584	3.72082	3.71584	3.72941	3.75762	3.7457	3.72811	3.72746	3.71046	3.72526	3.736	3.76057	3.74788	3.72534	3.73207	3.73352	3.72665	3.85352	3.85303	3.84813	3.84535	3.85425	3.85594	3.83715	3.8334	3.82614	3.8236	3.81598	3.80875	3.80693	3.78176	3.77909	3.77408	3.76125	3.75035	3.75876	3.76686	3.74304	3.74445	3.74586	3.75266	3.745	3.76283	3.77327	3.75335	3.7532	3.73568	3.74562	3.75051	3.76604	3.77728	3.75197	3.7522	3.75694	3.75481	3.74382	3.87674	3.87408	3.86694	3.87297	3.86599	3.8601	3.85962	3.85333	3.84677	3.84317	3.83257	3.82105	3.81184	3.80902	3.80271	3.79239	3.78326	3.77706	3.77364	3.77269	3.77408	3.77262	3.77597	3.77952	3.77728	3.7783	3.78046	3.77706	3.76095	3.76893	3.76975	3.7796	3.78254	3.78111	3.77728	3.77597	3.77714	3.77093	3.76343	3.89669	3.89182	3.89326	3.88423	3.87005	3.88144	3.87841	3.87274	3.86534	3.85878	3.84423	3.82582	3.83734	3.8311	3.81987	3.81291	3.80808	3.79134	3.77938	3.80175	3.80044	3.80099	3.80147	3.80943	3.79225	3.7854	3.80277	3.7844	3.79239	3.79183	3.79761	3.7956	3.78633	3.80482	3.79975	3.79532	3.79246	3.78937	3.77474
2021-05-04	53663.1	39150	12.3224		2.63649	2.56229	2.62634	2.55991	2.32634	2.63749	2.63246	2.60746	2.63246	2.6464	2.3927	1.96379	2.59218	2.59329	2.549	2.49415	2.66276	2.29226	1.83885	2.56229	2.50515	2.51322	2.48714	2.40654	2.26717	1.86332	2.59329	2.52634	2.40824	2.47712	2.55267	2.30103	1.89763	2.61278	2.57054	2.60206	2.55751	2.63246	2.32222	2.902	2.89653	2.89542	2.75967	2.81023	2.93601	2.92117	2.92117	2.94052	2.83885	2.5302	2.68395	2.89376	2.87274	2.82347	2.88762	2.8169	2.42325	2.63749	2.83569	2.81023	2.8014	2.74974	2.64345	2.41162	2.66745	2.86213	2.77232	2.74507	2.81757	2.74586	2.4456	2.68931	2.89321	2.88762	2.88138	2.89763	2.8055	2.48996	3.08672	3.06108	2.99913	3.00389	3.03141	3.10312	3.1014	3.10619	3.04883	2.89321	2.86332	2.94201	3.05576	3.02449	3.05154	2.98588	2.86034	2.79934	2.87737	3.00475	2.97909	2.94841	2.87332	2.71012	2.81291	2.90363	2.993	2.95036	2.96047	2.93298	2.80346	2.83822	2.935	3.07262	3.05423	3.07555	3	2.86806	2.79727	3.19976	3.1345	3.15594	3.15776	3.17026	3.22968	3.23198	3.18298	3.08314	3.0693	3.04999	3.08955	3.16107	3.18127	3.12123	3.01578	3.03743	2.97772	3.03342	3.11992	3.08207	3.0306	2.91381	2.95665	2.99388	3.02407	3.10857	3.09656	3.0465	2.97128	3.01953	3.02572	3.10072	3.18837	3.19368	3.14613	3.041	3.02366	2.86273	3.25431	3.25455	3.26975	3.26553	3.28081	3.33041	3.2907	3.20844	3.20466	3.19451	3.16909	3.1878	3.28081	3.23401	3.14333	3.14675	3.14922	3.10585	3.14208	3.19673	3.14395	3.05918	3.0835	3.09377	3.09412	3.13258	3.21511	3.16107	3.07628	3.12905	3.15168	3.16465	3.21005	3.29491	3.24846	3.1758	3.15137	3.06371	3.06521	3.3483	3.34753	3.35526	3.35641	3.37144	3.37785	3.31069	3.30255	3.29973	3.28307	3.25237	3.30125	3.32325	3.25115	3.24452	3.23603	3.23955	3.19948	3.21537	3.24502	3.16613	3.18696	3.18977	3.17522	3.18808	3.23401	3.26505	3.18412	3.20466	3.23502	3.25959	3.26055	3.31197	3.33885	3.27207	3.25935	3.18156	3.20167	3.17026	3.42472	3.42012	3.43056	3.43377	3.41481	3.39428	3.38668	3.38003	3.3707	3.3485	3.3518	3.34183	3.33726	3.33203	3.31723	3.31133	3.31027	3.26435	3.26174	3.26269	3.26905	3.27277	3.25624	3.25455	3.27852	3.28194	3.2833	3.28735	3.29535	3.32593	3.33826	3.35238	3.3543	3.35813	3.34025	3.28307	3.29048	3.28081	3.27184	3.48629	3.48572	3.49665	3.47159	3.42991	3.45788	3.45148	3.43981	3.42488	3.42991	3.3881	3.35526	3.40466	3.39235	3.38057	3.37199	3.36135	3.306	3.27875	3.34694	3.34124	3.32838	3.32305	3.33325	3.32201	3.29951	3.36736	3.36361	3.37548	3.39428	3.41631	3.39111	3.37291	3.41481	3.36003	3.37144	3.35603	3.36154	3.32139	3.5432	3.54444	3.52956	3.48487	3.48883	3.51348	3.5027	3.48643	3.49415	3.46045	3.40019	3.42012	3.45621	3.44623	3.43281	3.41664	3.39498	3.32139	3.36021	3.40807	3.38917	3.38561	3.39111	3.37181	3.33806	3.38075	3.43169	3.43297	3.43696	3.46359	3.44994	3.40824	3.42781	3.43152	3.43521	3.42651	3.42488	3.40226	3.33224	3.59506	3.57403	3.5412	3.53719	3.54083	3.55823	3.54332	3.54716	3.52061	3.4707	3.45909	3.46997	3.50311	3.4915	3.47188	3.44638	3.40756	3.39585	3.41963	3.44948	3.43933	3.44514	3.42504	3.38614	3.41296	3.44326	3.49164	3.48728	3.50024	3.49388	3.46494	3.45909	3.44404	3.4961	3.48316	3.48572	3.4603	3.41128	3.39585	3.62149	3.58456	3.58749	3.58399	3.58297	3.59417	3.59704	3.57066	3.52956	3.52127	3.50488	3.51548	3.54307	3.52582	3.49817	3.45758	3.46953	3.45086	3.46	3.49346	3.49234	3.47524	3.43775	3.45378	3.47129	3.50174	3.53945	3.54407	3.52815	3.50745	3.50987	3.47422	3.50691	3.53807	3.53555	3.51667	3.4682	3.46494	3.44809	3.63094	3.62665	3.62941	3.62232	3.617	3.64227	3.61805	3.57864	3.57403	3.56122	3.54704	3.55437	3.57368	3.54913	3.50813	3.51322	3.5164	3.48855	3.50297	3.54058	3.51943	3.48657	3.49831	3.50718	3.52634	3.54851	3.59017	3.56937	3.5407	3.54839	3.52336	3.53314	3.5479	3.58456	3.56324	3.52362	3.51561	3.50987	3.48827	3.66894	3.66511	3.66408	3.6535	3.66276	3.66124	3.62521	3.61857	3.60959	3.59846	3.58331	3.58422	3.59461	3.55799	3.55799	3.55582	3.549	3.52892	3.54913	3.5649	3.52969	3.54108	3.54679	3.55811	3.57066	3.59824	3.613	3.58081	3.57875	3.56074	3.57634	3.57183	3.5934	3.60938	3.56949	3.56561	3.55582	3.54494	3.51759	3.70398	3.69714	3.69249	3.69574	3.68088	3.66773	3.66124	3.65079	3.64306	3.63083	3.6113	3.60466	3.6026	3.60271	3.5966	3.58569	3.58433	3.57252	3.57299	3.57415	3.57933	3.58524	3.59351	3.59945	3.61805	3.62066	3.62335	3.61563	3.59028	3.60959	3.61151	3.615	3.61773	3.615	3.60746	3.60163	3.58749	3.57078	3.55011	3.73336	3.72354	3.73127	3.71257	3.68708	3.70053	3.69055	3.68133	3.67237	3.656	3.63053	3.61247	3.64316	3.63769	3.62387	3.61826	3.62294	3.59517	3.58206	3.6192	3.61993	3.62818	3.63175	3.64395	3.63949	3.63083	3.65504	3.62624	3.63609	3.64227	3.65108	3.63819	3.62325	3.64933	3.64028	3.63022	3.61098	3.59966	3.56844	3.7577	3.75974	3.74679	3.71834	3.7185	3.72738	3.7185	3.70825	3.69531	3.67339	3.63789	3.65215	3.67514	3.66257	3.65379	3.65408	3.64316	3.60379	3.62634	3.65639	3.65973	3.66361	3.67321	3.66417	3.64924	3.662	3.66474	3.66857	3.66689	3.67925	3.67247	3.64345	3.65696	3.67925	3.66652	3.65157	3.63739	3.61606	3.57692	3.79127	3.7743	3.75213	3.74764	3.74429	3.75312	3.74327	3.72941	3.71122	3.68006	3.67541	3.6835	3.69801	3.69002	3.6869	3.67293	3.65089	3.64601	3.66295	3.69311	3.69276	3.70226	3.69214	3.67339	3.67916	3.67154	3.70364	3.69723	3.70191	3.69932	3.67733	3.67569	3.68637	3.70329	3.68619	3.67569	3.65244	3.62366	3.61511	3.80482	3.77931	3.77931	3.77181	3.76908	3.77605	3.76283	3.74414	3.71734	3.71425	3.70518	3.70595	3.72337	3.72057	3.70441	3.68015	3.68895	3.68106	3.69914	3.72378	3.729	3.71999	3.70079	3.70174	3.68833	3.70986	3.73014	3.72997	3.72099	3.70389	3.70723	3.70389	3.71003	3.7214	3.70851	3.68949	3.65944	3.65811	3.64286	3.80949	3.80489	3.80182	3.79511	3.7912	3.79421	3.77648	3.74981	3.74881	3.74155	3.72656	3.73086	3.75174	3.73679	3.71113	3.71584	3.72082	3.71584	3.72941	3.75762	3.7457	3.72811	3.72746	3.71046	3.72526	3.736	3.76057	3.74788	3.72534	3.73207	3.73352	3.72665	3.72787	3.74202	3.72132	3.69592	3.69126	3.68332	#NUM!	3.8334	3.82614	3.8236	3.81598	3.80875	3.80693	3.78176	3.77909	3.77408	3.76125	3.75035	3.75876	3.76686	3.74304	3.74445	3.74586	3.75266	3.745	3.76283	3.77327	3.75335	3.7532	3.73568	3.74562	3.75051	3.76604	3.77728	3.75197	3.7522	3.75694	3.75481	3.74382	3.74819	3.75389	3.7273	3.72526	3.71466	#NUM!	#NUM!	3.85333	3.84677	3.84317	3.83257	3.82105	3.81184	3.80902	3.80271	3.79239	3.78326	3.77706	3.77364	3.77269	3.77408	3.77262	3.77597	3.77952	3.77728	3.7783	3.78046	3.77706	3.76095	3.76893	3.76975	3.7796	3.78254	3.78111	3.77728	3.77597	3.77714	3.77093	3.76343	3.75989	3.75944	3.75465	3.74695	#NUM!	#NUM!	#NUM!	3.87274	3.86534	3.85878	3.84423	3.82582	3.83734	3.8311	3.81987	3.81291	3.80808	3.79134	3.77938	3.80175	3.80044	3.80099	3.80147	3.80943	3.79225	3.7854	3.80277	3.7844	3.79239	3.79183	3.79761	3.7956	3.78633	3.80482	3.79975	3.79532	3.79246	3.78937	3.77474	3.76537	3.7849	3.77495	#NUM!	#NUM!	#NUM!	#NUM!
2021-05-11	53240.3	36652	12.2903		2.60746	2.63246	2.6464	2.3927	1.96379	2.59218	2.59329	2.549	2.49415	2.66276	2.29226	1.83885	2.56229	2.50515	2.51322	2.48714	2.40654	2.26717	1.86332	2.59329	2.52634	2.40824	2.47712	2.55267	2.30103	1.89763	2.61278	2.57054	2.60206	2.55751	2.63246	2.32222	1.99564	2.50243	2.0086	2.63649	2.50243	2.59106	2.35411	2.92117	2.94052	2.83885	2.5302	2.68395	2.89376	2.87274	2.82347	2.88762	2.8169	2.42325	2.63749	2.83569	2.81023	2.8014	2.74974	2.64345	2.41162	2.66745	2.86213	2.77232	2.74507	2.81757	2.74586	2.4456	2.68931	2.89321	2.88762	2.88138	2.89763	2.8055	2.48996	2.62014	2.62325	2.72835	2.87564	2.85003	2.78958	2.4456	3.10619	3.04883	2.89321	2.86332	2.94201	3.05576	3.02449	3.05154	2.98588	2.86034	2.79934	2.87737	3.00475	2.97909	2.94841	2.87332	2.71012	2.81291	2.90363	2.993	2.95036	2.96047	2.93298	2.80346	2.83822	2.935	3.07262	3.05423	3.07555	3	2.86806	2.79727	2.71517	2.93095	2.93095	3.05729	2.97035	2.82543	2.79099	3.18298	3.08314	3.0693	3.04999	3.08955	3.16107	3.18127	3.12123	3.01578	3.03743	2.97772	3.03342	3.11992	3.08207	3.0306	2.91381	2.95665	2.99388	3.02407	3.10857	3.09656	3.0465	2.97128	3.01953	3.02572	3.10072	3.18837	3.19368	3.14613	3.041	3.02366	2.86273	2.97864	3.06856	3.09447	3.13577	2.99432	3.00346	2.97128	3.20844	3.20466	3.19451	3.16909	3.1878	3.28081	3.23401	3.14333	3.14675	3.14922	3.10585	3.14208	3.19673	3.14395	3.05918	3.0835	3.09377	3.09412	3.13258	3.21511	3.16107	3.07628	3.12905	3.15168	3.16465	3.21005	3.29491	3.24846	3.1758	3.15137	3.06371	3.06521	3.1038	3.1934	3.16702	3.15229	3.12254	3.12254	3.08207	3.30255	3.29973	3.28307	3.25237	3.30125	3.32325	3.25115	3.24452	3.23603	3.23955	3.19948	3.21537	3.24502	3.16613	3.18696	3.18977	3.17522	3.18808	3.23401	3.26505	3.18412	3.20466	3.23502	3.25959	3.26055	3.31197	3.33885	3.27207	3.25935	3.18156	3.20167	3.17026	3.22011	3.25212	3.18241	3.24527	3.2159	3.20358	3.1532	3.38003	3.3707	3.3485	3.3518	3.34183	3.33726	3.33203	3.31723	3.31133	3.31027	3.26435	3.26174	3.26269	3.26905	3.27277	3.25624	3.25455	3.27852	3.28194	3.2833	3.28735	3.29535	3.32593	3.33826	3.35238	3.3543	3.35813	3.34025	3.28307	3.29048	3.28081	3.27184	3.27554	3.26482	3.26975	3.31744	3.2824	3.2584	3.22505	3.43981	3.42488	3.42991	3.3881	3.35526	3.40466	3.39235	3.38057	3.37199	3.36135	3.306	3.27875	3.34694	3.34124	3.32838	3.32305	3.33325	3.32201	3.29951	3.36736	3.36361	3.37548	3.39428	3.41631	3.39111	3.37291	3.41481	3.36003	3.37144	3.35603	3.36154	3.32139	3.28758	3.33826	3.33826	3.37088	3.32858	3.31576	3.26293	3.48643	3.49415	3.46045	3.40019	3.42012	3.45621	3.44623	3.43281	3.41664	3.39498	3.32139	3.36021	3.40807	3.38917	3.38561	3.39111	3.37181	3.33806	3.38075	3.43169	3.43297	3.43696	3.46359	3.44994	3.40824	3.42781	3.43152	3.43521	3.42651	3.42488	3.40226	3.33224	3.35755	3.39742	3.38934	3.40892	3.37785	3.34674	3.27989	3.54716	3.52061	3.4707	3.45909	3.46997	3.50311	3.4915	3.47188	3.44638	3.40756	3.39585	3.41963	3.44948	3.43933	3.44514	3.42504	3.38614	3.41296	3.44326	3.49164	3.48728	3.50024	3.49388	3.46494	3.45909	3.44404	3.4961	3.48316	3.48572	3.4603	3.41128	3.39585	3.4143	3.44232	3.42586	3.45025	3.40483	3.36078	3.35257	3.57066	3.52956	3.52127	3.50488	3.51548	3.54307	3.52582	3.49817	3.45758	3.46953	3.45086	3.46	3.49346	3.49234	3.47524	3.43775	3.45378	3.47129	3.50174	3.53945	3.54407	3.52815	3.50745	3.50987	3.47422	3.50691	3.53807	3.53555	3.51667	3.4682	3.46494	3.44809	3.45758	3.4748	3.46568	3.47319	3.41714	3.42193	3.40209	3.57864	3.57403	3.56122	3.54704	3.55437	3.57368	3.54913	3.50813	3.51322	3.5164	3.48855	3.50297	3.54058	3.51943	3.48657	3.49831	3.50718	3.52634	3.54851	3.59017	3.56937	3.5407	3.54839	3.52336	3.53314	3.5479	3.58456	3.56324	3.52362	3.51561	3.50987	3.48827	3.48897	3.51055	3.48785	3.48373	3.47129	3.46449	#NUM!	3.61857	3.60959	3.59846	3.58331	3.58422	3.59461	3.55799	3.55799	3.55582	3.549	3.52892	3.54913	3.5649	3.52969	3.54108	3.54679	3.55811	3.57066	3.59824	3.613	3.58081	3.57875	3.56074	3.57634	3.57183	3.5934	3.60938	3.56949	3.56561	3.55582	3.54494	3.51759	3.52362	3.53058	3.49803	3.53058	3.50947	#NUM!	#NUM!	3.65079	3.64306	3.63083	3.6113	3.60466	3.6026	3.60271	3.5966	3.58569	3.58433	3.57252	3.57299	3.57415	3.57933	3.58524	3.59351	3.59945	3.61805	3.62066	3.62335	3.61563	3.59028	3.60959	3.61151	3.615	3.61773	3.615	3.60746	3.60163	3.58749	3.57078	3.55011	3.54307	3.53983	3.54345	3.56407	#NUM!	#NUM!	#NUM!	3.68133	3.67237	3.656	3.63053	3.61247	3.64316	3.63769	3.62387	3.61826	3.62294	3.59517	3.58206	3.6192	3.61993	3.62818	3.63175	3.64395	3.63949	3.63083	3.65504	3.62624	3.63609	3.64227	3.65108	3.63819	3.62325	3.64933	3.64028	3.63022	3.61098	3.59966	3.56844	3.55206	3.58127	3.576	#NUM!	#NUM!	#NUM!	#NUM!	3.70825	3.69531	3.67339	3.63789	3.65215	3.67514	3.66257	3.65379	3.65408	3.64316	3.60379	3.62634	3.65639	3.65973	3.66361	3.67321	3.66417	3.64924	3.662	3.66474	3.66857	3.66689	3.67925	3.67247	3.64345	3.65696	3.67925	3.66652	3.65157	3.63739	3.61606	3.57692	3.5924	3.61119	#NUM!	#NUM!	#NUM!	#NUM!	#NUM!	3.72941	3.71122	3.68006	3.67541	3.6835	3.69801	3.69002	3.6869	3.67293	3.65089	3.64601	3.66295	3.69311	3.69276	3.70226	3.69214	3.67339	3.67916	3.67154	3.70364	3.69723	3.70191	3.69932	3.67733	3.67569	3.68637	3.70329	3.68619	3.67569	3.65244	3.62366	3.61511	3.62159	#NUM!	#NUM!	#NUM!	#NUM!	#NUM!	#NUM!	3.74414	3.71734	3.71425	3.70518	3.70595	3.72337	3.72057	3.70441	3.68015	3.68895	3.68106	3.69914	3.72378	3.729	3.71999	3.70079	3.70174	3.68833	3.70986	3.73014	3.72997	3.72099	3.70389	3.70723	3.70389	3.71003	3.7214	3.70851	3.68949	3.65944	3.65811	3.64286	#NUM!	#NUM!	#NUM!	#NUM!	#NUM!	#NUM!	#NUM!	3.74981	3.74881	3.74155	3.72656	3.73086	3.75174	3.73679	3.71113	3.71584	3.72082	3.71584	3.72941	3.75762	3.7457	3.72811	3.72746	3.71046	3.72526	3.736	3.76057	3.74788	3.72534	3.73207	3.73352	3.72665	3.72787	3.74202	3.72132	3.69592	3.69126	3.68332	#NUM!	#NUM!	#NUM!	#NUM!	#NUM!	#NUM!	#NUM!	#NUM!	3.77909	3.77408	3.76125	3.75035	3.75876	3.76686	3.74304	3.74445	3.74586	3.75266	3.745	3.76283	3.77327	3.75335	3.7532	3.73568	3.74562	3.75051	3.76604	3.77728	3.75197	3.7522	3.75694	3.75481	3.74382	3.74819	3.75389	3.7273	3.72526	3.71466	#NUM!	#NUM!	#NUM!	#NUM!	#NUM!	#NUM!	#NUM!	#NUM!	#NUM!	3.80271	3.79239	3.78326	3.77706	3.77364	3.77269	3.77408	3.77262	3.77597	3.77952	3.77728	3.7783	3.78046	3.77706	3.76095	3.76893	3.76975	3.7796	3.78254	3.78111	3.77728	3.77597	3.77714	3.77093	3.76343	3.75989	3.75944	3.75465	3.74695	#NUM!	#NUM!	#NUM!	#NUM!	#NUM!	#NUM!	#NUM!	#NUM!	#NUM!	#NUM!	3.81987	3.81291	3.80808	3.79134	3.77938	3.80175	3.80044	3.80099	3.80147	3.80943	3.79225	3.7854	3.80277	3.7844	3.79239	3.79183	3.79761	3.7956	3.78633	3.80482	3.79975	3.79532	3.79246	3.78937	3.77474	3.76537	3.7849	3.77495	#NUM!	#NUM!	#NUM!	#NUM!	#NUM!	#NUM!	#NUM!	#NUM!	#NUM!	#NUM!	#NUM!
2021-05-20	107524	37500	12.6055		2.66276	2.29226	1.83885	2.56229	2.50515	2.51322	2.48714	2.40654	2.26717	1.86332	2.59329	2.52634	2.40824	2.47712	2.55267	2.30103	1.89763	2.61278	2.57054	2.60206	2.55751	2.63246	2.32222	1.99564	2.50243	2.0086	2.63649	2.50243	2.59106	2.35411	1.72428	2.5302	2.50243	2.43457	2.33244	2.40824	2.18469	1.86332	2.54033	2.8169	2.42325	2.63749	2.83569	2.81023	2.8014	2.74974	2.64345	2.41162	2.66745	2.86213	2.77232	2.74507	2.81757	2.74586	2.4456	2.68931	2.89321	2.88762	2.88138	2.89763	2.8055	2.48996	2.62014	2.62325	2.72835	2.87564	2.85003	2.78958	2.4456	2.59329	2.81757	2.77085	2.68753	2.67302	2.61172	2.35411	2.62325	2.79169	2.86034	2.79934	2.87737	3.00475	2.97909	2.94841	2.87332	2.71012	2.81291	2.90363	2.993	2.95036	2.96047	2.93298	2.80346	2.83822	2.935	3.07262	3.05423	3.07555	3	2.86806	2.79727	2.71517	2.93095	2.93095	3.05729	2.97035	2.82543	2.79099	2.85126	2.96802	2.9058	2.87099	2.79518	2.68305	2.75815	2.84011	#NUM!	3.03743	2.97772	3.03342	3.11992	3.08207	3.0306	2.91381	2.95665	2.99388	3.02407	3.10857	3.09656	3.0465	2.97128	3.01953	3.02572	3.10072	3.18837	3.19368	3.14613	3.041	3.02366	2.86273	2.97864	3.06856	3.09447	3.13577	2.99432	3.00346	2.97128	2.99211	3.05843	3.02572	2.95231	2.84323	2.91855	2.92686	#NUM!	#NUM!	3.14922	3.10585	3.14208	3.19673	3.14395	3.05918	3.0835	3.09377	3.09412	3.13258	3.21511	3.16107	3.07628	3.12905	3.15168	3.16465	3.21005	3.29491	3.24846	3.1758	3.15137	3.06371	3.06521	3.1038	3.1934	3.16702	3.15229	3.12254	3.12254	3.08207	3.07809	3.14613	3.08422	2.98632	3.0187	3.04179	#NUM!	#NUM!	#NUM!	3.23955	3.19948	3.21537	3.24502	3.16613	3.18696	3.18977	3.17522	3.18808	3.23401	3.26505	3.18412	3.20466	3.23502	3.25959	3.26055	3.31197	3.33885	3.27207	3.25935	3.18156	3.20167	3.17026	3.22011	3.25212	3.18241	3.24527	3.2159	3.20358	3.1532	3.16227	3.19117	3.10958	3.11926	3.11926	#NUM!	#NUM!	#NUM!	#NUM!	3.31027	3.26435	3.26174	3.26269	3.26905	3.27277	3.25624	3.25455	3.27852	3.28194	3.2833	3.28735	3.29535	3.32593	3.33826	3.35238	3.3543	3.35813	3.34025	3.28307	3.29048	3.28081	3.27184	3.27554	3.26482	3.26975	3.31744	3.2824	3.2584	3.22505	3.20575	3.21112	3.21325	3.20085	#NUM!	#NUM!	#NUM!	#NUM!	#NUM!	3.36135	3.306	3.27875	3.34694	3.34124	3.32838	3.32305	3.33325	3.32201	3.29951	3.36736	3.36361	3.37548	3.39428	3.41631	3.39111	3.37291	3.41481	3.36003	3.37144	3.35603	3.36154	3.32139	3.28758	3.33826	3.33826	3.37088	3.32858	3.31576	3.26293	3.22505	3.29513	3.28012	#NUM!	#NUM!	#NUM!	#NUM!	#NUM!	#NUM!	3.39498	3.32139	3.36021	3.40807	3.38917	3.38561	3.39111	3.37181	3.33806	3.38075	3.43169	3.43297	3.43696	3.46359	3.44994	3.40824	3.42781	3.43152	3.43521	3.42651	3.42488	3.40226	3.33224	3.35755	3.39742	3.38934	3.40892	3.37785	3.34674	3.27989	3.30664	3.35122	#NUM!	#NUM!	#NUM!	#NUM!	#NUM!	#NUM!	#NUM!	3.40756	3.39585	3.41963	3.44948	3.43933	3.44514	3.42504	3.38614	3.41296	3.44326	3.49164	3.48728	3.50024	3.49388	3.46494	3.45909	3.44404	3.4961	3.48316	3.48572	3.4603	3.41128	3.39585	3.4143	3.44232	3.42586	3.45025	3.40483	3.36078	3.35257	3.36135	#NUM!	#NUM!	#NUM!	#NUM!	#NUM!	#NUM!	#NUM!	#NUM!	3.46953	3.45086	3.46	3.49346	3.49234	3.47524	3.43775	3.45378	3.47129	3.50174	3.53945	3.54407	3.52815	3.50745	3.50987	3.47422	3.50691	3.53807	3.53555	3.51667	3.4682	3.46494	3.44809	3.45758	3.4748	3.46568	3.47319	3.41714	3.42193	3.40209	#NUM!	#NUM!	#NUM!	#NUM!	#NUM!	#NUM!	#NUM!	#NUM!	#NUM!	3.5164	3.48855	3.50297	3.54058	3.51943	3.48657	3.49831	3.50718	3.52634	3.54851	3.59017	3.56937	3.5407	3.54839	3.52336	3.53314	3.5479	3.58456	3.56324	3.52362	3.51561	3.50987	3.48827	3.48897	3.51055	3.48785	3.48373	3.47129	3.46449	#NUM!	#NUM!	#NUM!	#NUM!	#NUM!	#NUM!	#NUM!	#NUM!	#NUM!	#NUM!	3.549	3.52892	3.54913	3.5649	3.52969	3.54108	3.54679	3.55811	3.57066	3.59824	3.613	3.58081	3.57875	3.56074	3.57634	3.57183	3.5934	3.60938	3.56949	3.56561	3.55582	3.54494	3.51759	3.52362	3.53058	3.49803	3.53058	3.50947	#NUM!	#NUM!	#NUM!	#NUM!	#NUM!	#NUM!	#NUM!	#NUM!	#NUM!	#NUM!	#NUM!	3.58433	3.57252	3.57299	3.57415	3.57933	3.58524	3.59351	3.59945	3.61805	3.62066	3.62335	3.61563	3.59028	3.60959	3.61151	3.615	3.61773	3.615	3.60746	3.60163	3.58749	3.57078	3.55011	3.54307	3.53983	3.54345	3.56407	#NUM!	#NUM!	#NUM!	#NUM!	#NUM!	#NUM!	#NUM!	#NUM!	#NUM!	#NUM!	#NUM!	#NUM!	3.62294	3.59517	3.58206	3.6192	3.61993	3.62818	3.63175	3.64395	3.63949	3.63083	3.65504	3.62624	3.63609	3.64227	3.65108	3.63819	3.62325	3.64933	3.64028	3.63022	3.61098	3.59966	3.56844	3.55206	3.58127	3.576	#NUM!	#NUM!	#NUM!	#NUM!	#NUM!	#NUM!	#NUM!	#NUM!	#NUM!	#NUM!	#NUM!	#NUM!	#NUM!	3.64316	3.60379	3.62634	3.65639	3.65973	3.66361	3.67321	3.66417	3.64924	3.662	3.66474	3.66857	3.66689	3.67925	3.67247	3.64345	3.65696	3.67925	3.66652	3.65157	3.63739	3.61606	3.57692	3.5924	3.61119	#NUM!	#NUM!	#NUM!	#NUM!	#NUM!	#NUM!	#NUM!	#NUM!	#NUM!	#NUM!	#NUM!	#NUM!	#NUM!	#NUM!	3.65089	3.64601	3.66295	3.69311	3.69276	3.70226	3.69214	3.67339	3.67916	3.67154	3.70364	3.69723	3.70191	3.69932	3.67733	3.67569	3.68637	3.70329	3.68619	3.67569	3.65244	3.62366	3.61511	3.62159	#NUM!	#NUM!	#NUM!	#NUM!	#NUM!	#NUM!	#NUM!	#NUM!	#NUM!	#NUM!	#NUM!	#NUM!	#NUM!	#NUM!	#NUM!	3.68895	3.68106	3.69914	3.72378	3.729	3.71999	3.70079	3.70174	3.68833	3.70986	3.73014	3.72997	3.72099	3.70389	3.70723	3.70389	3.71003	3.7214	3.70851	3.68949	3.65944	3.65811	3.64286	#NUM!	#NUM!	#NUM!	#NUM!	#NUM!	#NUM!	#NUM!	#NUM!	#NUM!	#NUM!	#NUM!	#NUM!	#NUM!	#NUM!	#NUM!	#NUM!	3.72082	3.71584	3.72941	3.75762	3.7457	3.72811	3.72746	3.71046	3.72526	3.736	3.76057	3.74788	3.72534	3.73207	3.73352	3.72665	3.72787	3.74202	3.72132	3.69592	3.69126	3.68332	#NUM!	#NUM!	#NUM!	#NUM!	#NUM!	#NUM!	#NUM!	#NUM!	#NUM!	#NUM!	#NUM!	#NUM!	#NUM!	#NUM!	#NUM!	#NUM!	#NUM!	3.75266	3.745	3.76283	3.77327	3.75335	3.7532	3.73568	3.74562	3.75051	3.76604	3.77728	3.75197	3.7522	3.75694	3.75481	3.74382	3.74819	3.75389	3.7273	3.72526	3.71466	#NUM!	#NUM!	#NUM!	#NUM!	#NUM!	#NUM!	#NUM!	#NUM!	#NUM!	#NUM!	#NUM!	#NUM!	#NUM!	#NUM!	#NUM!	#NUM!	#NUM!	#NUM!	3.77952	3.77728	3.7783	3.78046	3.77706	3.76095	3.76893	3.76975	3.7796	3.78254	3.78111	3.77728	3.77597	3.77714	3.77093	3.76343	3.75989	3.75944	3.75465	3.74695	#NUM!	#NUM!	#NUM!	#NUM!	#NUM!	#NUM!	#NUM!	#NUM!	#NUM!	#NUM!	#NUM!	#NUM!	#NUM!	#NUM!	#NUM!	#NUM!	#NUM!	#NUM!	#NUM!	3.80943	3.79225	3.7854	3.80277	3.7844	3.79239	3.79183	3.79761	3.7956	3.78633	3.80482	3.79975	3.79532	3.79246	3.78937	3.77474	3.76537	3.7849	3.77495	#NUM!	#NUM!	#NUM!	#NUM!	#NUM!	#NUM!	#NUM!	#NUM!	#NUM!	#NUM!	#NUM!	#NUM!	#NUM!	#NUM!	#NUM!	#NUM!	#NUM!	#NUM!	#NUM!	#NUM!
2021-05-26	53008.4	35876	12.2791		2.48714	2.40654	2.26717	1.86332	2.59329	2.52634	2.40824	2.47712	2.55267	2.30103	1.89763	2.61278	2.57054	2.60206	2.55751	2.63246	2.32222	1.99564	2.50243	2.0086	2.63649	2.50243	2.59106	2.35411	1.72428	2.5302	2.50243	2.43457	2.33244	2.40824	2.18469	1.86332	2.54033	2.43457	#NUM!	#NUM!	#NUM!	#NUM!	#NUM!	2.74974	2.64345	2.41162	2.66745	2.86213	2.77232	2.74507	2.81757	2.74586	2.4456	2.68931	2.89321	2.88762	2.88138	2.89763	2.8055	2.48996	2.62014	2.62325	2.72835	2.87564	2.85003	2.78958	2.4456	2.59329	2.81757	2.77085	2.68753	2.67302	2.61172	2.35411	2.62325	2.79169	#NUM!	#NUM!	#NUM!	#NUM!	#NUM!	#NUM!	2.87332	2.71012	2.81291	2.90363	2.993	2.95036	2.96047	2.93298	2.80346	2.83822	2.935	3.07262	3.05423	3.07555	3	2.86806	2.79727	2.71517	2.93095	2.93095	3.05729	2.97035	2.82543	2.79099	2.85126	2.96802	2.9058	2.87099	2.79518	2.68305	2.75815	2.84011	#NUM!	#NUM!	#NUM!	#NUM!	#NUM!	#NUM!	#NUM!	2.91381	2.95665	2.99388	3.02407	3.10857	3.09656	3.0465	2.97128	3.01953	3.02572	3.10072	3.18837	3.19368	3.14613	3.041	3.02366	2.86273	2.97864	3.06856	3.09447	3.13577	2.99432	3.00346	2.97128	2.99211	3.05843	3.02572	2.95231	2.84323	2.91855	2.92686	#NUM!	#NUM!	#NUM!	#NUM!	#NUM!	#NUM!	#NUM!	#NUM!	3.0835	3.09377	3.09412	3.13258	3.21511	3.16107	3.07628	3.12905	3.15168	3.16465	3.21005	3.29491	3.24846	3.1758	3.15137	3.06371	3.06521	3.1038	3.1934	3.16702	3.15229	3.12254	3.12254	3.08207	3.07809	3.14613	3.08422	2.98632	3.0187	3.04179	#NUM!	#NUM!	#NUM!	#NUM!	#NUM!	#NUM!	#NUM!	#NUM!	#NUM!	3.18977	3.17522	3.18808	3.23401	3.26505	3.18412	3.20466	3.23502	3.25959	3.26055	3.31197	3.33885	3.27207	3.25935	3.18156	3.20167	3.17026	3.22011	3.25212	3.18241	3.24527	3.2159	3.20358	3.1532	3.16227	3.19117	3.10958	3.11926	3.11926	#NUM!	#NUM!	#NUM!	#NUM!	#NUM!	#NUM!	#NUM!	#NUM!	#NUM!	#NUM!	3.25624	3.25455	3.27852	3.28194	3.2833	3.28735	3.29535	3.32593	3.33826	3.35238	3.3543	3.35813	3.34025	3.28307	3.29048	3.28081	3.27184	3.27554	3.26482	3.26975	3.31744	3.2824	3.2584	3.22505	3.20575	3.21112	3.21325	3.20085	#NUM!	#NUM!	#NUM!	#NUM!	#NUM!	#NUM!	#NUM!	#NUM!	#NUM!	#NUM!	#NUM!	3.32305	3.33325	3.32201	3.29951	3.36736	3.36361	3.37548	3.39428	3.41631	3.39111	3.37291	3.41481	3.36003	3.37144	3.35603	3.36154	3.32139	3.28758	3.33826	3.33826	3.37088	3.32858	3.31576	3.26293	3.22505	3.29513	3.28012	#NUM!	#NUM!	#NUM!	#NUM!	#NUM!	#NUM!	#NUM!	#NUM!	#NUM!	#NUM!	#NUM!	#NUM!	3.39111	3.37181	3.33806	3.38075	3.43169	3.43297	3.43696	3.46359	3.44994	3.40824	3.42781	3.43152	3.43521	3.42651	3.42488	3.40226	3.33224	3.35755	3.39742	3.38934	3.40892	3.37785	3.34674	3.27989	3.30664	3.35122	#NUM!	#NUM!	#NUM!	#NUM!	#NUM!	#NUM!	#NUM!	#NUM!	#NUM!	#NUM!	#NUM!	#NUM!	#NUM!	3.42504	3.38614	3.41296	3.44326	3.49164	3.48728	3.50024	3.49388	3.46494	3.45909	3.44404	3.4961	3.48316	3.48572	3.4603	3.41128	3.39585	3.4143	3.44232	3.42586	3.45025	3.40483	3.36078	3.35257	3.36135	#NUM!	#NUM!	#NUM!	#NUM!	#NUM!	#NUM!	#NUM!	#NUM!	#NUM!	#NUM!	#NUM!	#NUM!	#NUM!	#NUM!	3.43775	3.45378	3.47129	3.50174	3.53945	3.54407	3.52815	3.50745	3.50987	3.47422	3.50691	3.53807	3.53555	3.51667	3.4682	3.46494	3.44809	3.45758	3.4748	3.46568	3.47319	3.41714	3.42193	3.40209	#NUM!	#NUM!	#NUM!	#NUM!	#NUM!	#NUM!	#NUM!	#NUM!	#NUM!	#NUM!	#NUM!	#NUM!	#NUM!	#NUM!	#NUM!	3.49831	3.50718	3.52634	3.54851	3.59017	3.56937	3.5407	3.54839	3.52336	3.53314	3.5479	3.58456	3.56324	3.52362	3.51561	3.50987	3.48827	3.48897	3.51055	3.48785	3.48373	3.47129	3.46449	#NUM!	#NUM!	#NUM!	#NUM!	#NUM!	#NUM!	#NUM!	#NUM!	#NUM!	#NUM!	#NUM!	#NUM!	#NUM!	#NUM!	#NUM!	#NUM!	3.54679	3.55811	3.57066	3.59824	3.613	3.58081	3.57875	3.56074	3.57634	3.57183	3.5934	3.60938	3.56949	3.56561	3.55582	3.54494	3.51759	3.52362	3.53058	3.49803	3.53058	3.50947	#NUM!	#NUM!	#NUM!	#NUM!	#NUM!	#NUM!	#NUM!	#NUM!	#NUM!	#NUM!	#NUM!	#NUM!	#NUM!	#NUM!	#NUM!	#NUM!	#NUM!	3.59351	3.59945	3.61805	3.62066	3.62335	3.61563	3.59028	3.60959	3.61151	3.615	3.61773	3.615	3.60746	3.60163	3.58749	3.57078	3.55011	3.54307	3.53983	3.54345	3.56407	#NUM!	#NUM!	#NUM!	#NUM!	#NUM!	#NUM!	#NUM!	#NUM!	#NUM!	#NUM!	#NUM!	#NUM!	#NUM!	#NUM!	#NUM!	#NUM!	#NUM!	#NUM!	3.63175	3.64395	3.63949	3.63083	3.65504	3.62624	3.63609	3.64227	3.65108	3.63819	3.62325	3.64933	3.64028	3.63022	3.61098	3.59966	3.56844	3.55206	3.58127	3.576	#NUM!	#NUM!	#NUM!	#NUM!	#NUM!	#NUM!	#NUM!	#NUM!	#NUM!	#NUM!	#NUM!	#NUM!	#NUM!	#NUM!	#NUM!	#NUM!	#NUM!	#NUM!	#NUM!	3.67321	3.66417	3.64924	3.662	3.66474	3.66857	3.66689	3.67925	3.67247	3.64345	3.65696	3.67925	3.66652	3.65157	3.63739	3.61606	3.57692	3.5924	3.61119	#NUM!	#NUM!	#NUM!	#NUM!	#NUM!	#NUM!	#NUM!	#NUM!	#NUM!	#NUM!	#NUM!	#NUM!	#NUM!	#NUM!	#NUM!	#NUM!	#NUM!	#NUM!	#NUM!	#NUM!	3.69214	3.67339	3.67916	3.67154	3.70364	3.69723	3.70191	3.69932	3.67733	3.67569	3.68637	3.70329	3.68619	3.67569	3.65244	3.62366	3.61511	3.62159	#NUM!	#NUM!	#NUM!	#NUM!	#NUM!	#NUM!	#NUM!	#NUM!	#NUM!	#NUM!	#NUM!	#NUM!	#NUM!	#NUM!	#NUM!	#NUM!	#NUM!	#NUM!	#NUM!	#NUM!	#NUM!	3.70079	3.70174	3.68833	3.70986	3.73014	3.72997	3.72099	3.70389	3.70723	3.70389	3.71003	3.7214	3.70851	3.68949	3.65944	3.65811	3.64286	#NUM!	#NUM!	#NUM!	#NUM!	#NUM!	#NUM!	#NUM!	#NUM!	#NUM!	#NUM!	#NUM!	#NUM!	#NUM!	#NUM!	#NUM!	#NUM!	#NUM!	#NUM!	#NUM!	#NUM!	#NUM!	#NUM!	3.72746	3.71046	3.72526	3.736	3.76057	3.74788	3.72534	3.73207	3.73352	3.72665	3.72787	3.74202	3.72132	3.69592	3.69126	3.68332	#NUM!	#NUM!	#NUM!	#NUM!	#NUM!	#NUM!	#NUM!	#NUM!	#NUM!	#NUM!	#NUM!	#NUM!	#NUM!	#NUM!	#NUM!	#NUM!	#NUM!	#NUM!	#NUM!	#NUM!	#NUM!	#NUM!	#NUM!	3.73568	3.74562	3.75051	3.76604	3.77728	3.75197	3.7522	3.75694	3.75481	3.74382	3.74819	3.75389	3.7273	3.72526	3.71466	#NUM!	#NUM!	#NUM!	#NUM!	#NUM!	#NUM!	#NUM!	#NUM!	#NUM!	#NUM!	#NUM!	#NUM!	#NUM!	#NUM!	#NUM!	#NUM!	#NUM!	#NUM!	#NUM!	#NUM!	#NUM!	#NUM!	#NUM!	#NUM!	3.76893	3.76975	3.7796	3.78254	3.78111	3.77728	3.77597	3.77714	3.77093	3.76343	3.75989	3.75944	3.75465	3.74695	#NUM!	#NUM!	#NUM!	#NUM!	#NUM!	#NUM!	#NUM!	#NUM!	#NUM!	#NUM!	#NUM!	#NUM!	#NUM!	#NUM!	#NUM!	#NUM!	#NUM!	#NUM!	#NUM!	#NUM!	#NUM!	#NUM!	#NUM!	#NUM!	#NUM!	3.79183	3.79761	3.7956	3.78633	3.80482	3.79975	3.79532	3.79246	3.78937	3.77474	3.76537	3.7849	3.77495	#NUM!	#NUM!	#NUM!	#NUM!	#NUM!	#NUM!	#NUM!	#NUM!	#NUM!	#NUM!	#NUM!	#NUM!	#NUM!	#NUM!	#NUM!	#NUM!	#NUM!	#NUM!	#NUM!	#NUM!	#NUM!	#NUM!	#NUM!	#NUM!	#NUM!	#NUM!
2021-06-01	98119.8	36812	12.5577

### Sheet: WWTP3 R2
Criteria	R2	p	Initial day	Accumulative days	Central day	Max	Max. Abs.	>90% of r2 max
1	0.158213	0.0667666	-20	1	-20		0.658857	0													-10
2	0.0597633	0.27288	-19	1	-19			0													-9
3	0.044409	0.346518	-18	1	-18			0													-8
4	0.247183	0.0185667	-17	1	-17			0													-7
5	0.0985773	0.154745	-16	1	-16			0													-6
6	0.328938	0.00526064	-15	1	-15			0													-5
7	0.218759	0.0281624	-14	1	-14			0													-4
8	0.227906	0.024653	-13	1	-13			0													-3
9	0.266136	0.0139862	-12	1	-12			0													-2
10	0.145638	0.0796833	-11	1	-11			0													-1
11	0.317326	0.00633529	-10	1	-10			0													0
12	0.114481	0.12351	-9	1	-9			0													1
13	0.489875	0.00028775	-8	1	-8			0													2
14	0.636772	8.61263e-06	-7	1	-7			1													3
15	0.394256	0.00175565	-6	1	-6			0													4
16	0.429258	0.000934742	-5	1	-5			0													5
17	0.163544	0.0619345	-4	1	-4			0													6
18	0.480053	0.000351196	-3	1	-3			0													7
19	0.368362	0.00274337	-2	1	-2			0													8
20	0.480269	0.000349674	-1	1	-1			0													9
21	0.5762	4.20498e-05	0	1	0			0													10
22	0.658857	4.53153e-06	1	1	1	Max		1													11
23	0.491189	0.000280107	2	1	2			0													12
24	0.436461	0.000817562	3	1	3			0													13
25	0.358282	0.00325035	4	1	4			0													14
26	0.233795	0.0226179	5	1	5			0													15
27	0.619221	1.39752e-05	6	1	6			1													16
28	0.586086	3.29668e-05	7	1	7			0													17
29	0.601002	2.25922e-05	8	1	8			1													18
30	0.493379	0.000267778	9	1	9			0
31	0.267591	0.0136826	10	1	10			0
32	0.421028	0.00108732	11	1	11			0
33	0.197599	0.0381957	12	1	12			0
34	0.421571	0.00107657	13	1	13			0
35	0.371916	0.00333203	14	1	14			0
36	0.451217	0.000854059	15	1	15			0
37	0.430319	0.00124222	16	1	16			0
38	0.270744	0.0156012	17	1	17			0
39	0.230284	0.0276993	18	1	18			0
40	0.112744	0.126578	-20	2	-19			0																						file labels	average of R2
41	0.0813028	0.198359	-19	2	-18			0																						-20	0.158213
42	0.199958	0.0369273	-18	2	-17			0																						-19	0.100375
43	0.220912	0.0272961	-17	2	-16			0																						-18	0.121038
44	0.25361	0.0168751	-16	2	-15			0																						-17	0.197767
45	0.284737	0.0105395	-15	2	-14			0																						-16	0.218054
46	0.242875	0.0197889	-14	2	-13			0																						-15	0.25859
47	0.254801	0.016578	-13	2	-12			0																						-14	0.264308
48	0.247546	0.0184671	-12	2	-11			0																						-13	0.28266
49	0.316983	0.00636988	-11	2	-10			0																						-12	0.308691
50	0.276729	0.0119124	-10	2	-9			0																						-11	0.328344
51	0.375239	0.00244045	-9	2	-8			0																						-10	0.365785
52	0.570201	4.86151e-05	-8	2	-7			1																						-9	0.388412
53	0.505215	0.000209286	-7	2	-6			0																						-8	0.43907
54	0.427847	0.000959411	-6	2	-5			0																						-7	0.475443
55	0.373069	0.00253251	-5	2	-4			0																						-6	0.482206
56	0.453159	0.00059578	-4	2	-3			0																						-5	0.495573
57	0.513886	0.000174107	-3	2	-2			0																						-4	0.499552
58	0.534188	0.000111784	-2	2	-1			0																						-3	0.535106
59	0.584234	3.45185e-05	-1	2	0			1																						-2	0.551927
60	0.627939	1.10185e-05	0	2	1	Max		1																						-1	0.575289
61	0.627195	1.12466e-05	1	2	2			1																						0	0.596319
62	0.555133	6.94094e-05	2	2	3			0																						1	0.611065
63	0.538388	0.000101761	3	2	4			0																						2	0.608293
64	0.414773	0.00121818	4	2	5			0																						3	0.601219
65	0.533704	0.000112992	5	2	6			0																						4	0.592443
66	0.614293	1.5948e-05	6	2	7			1																						5	0.578343
67	0.601738	2.21671e-05	7	2	8			1																						6	0.597006
68	0.579754	3.85518e-05	8	2	9			1																						7	0.59345
69	0.448289	0.000653971	9	2	10			0																						8	0.58344
70	0.46949	0.000433475	10	2	11			0																						9	0.562468
71	0.397195	0.00166721	11	2	12			0																						10	0.52963
72	0.387175	0.00198672	12	2	13			0																						11	0.516225
73	0.424571	0.00137412	13	2	14			0																						12	0.477711
74	0.450338	0.000867842	14	2	15			0																						13	0.464467
75	0.458411	0.000748489	15	2	16			0																						14	0.444107
76	0.367847	0.00355855	16	2	17			0																						15	0.427657
77	0.340107	0.00552206	17	2	18			0																						16	0.400793
78	0.170838	0.0625474	18	2	19			0																						17	0.364869
79	0.128617	0.101214	-20	3	-19			0																						18	0.330357
80	0.153029	0.0718194	-19	3	-18			0																						19	0.285724
81	0.186411	0.0448057	-18	3	-17			0																						20	0.262705
82	0.278928	0.0115195	-17	3	-16			0																						21	0.236384
83	0.254868	0.0165616	-16	3	-15			0																						22	0.203811
84	0.276948	0.0118727	-15	3	-14			0																						23	0.172921
85	0.255014	0.0165254	-14	3	-13			0																						24	0.146613
86	0.267639	0.0136727	-13	3	-12			0																						25	0.121724
87	0.318597	0.00620839	-12	3	-11			0																						26	0.0932501
88	0.297042	0.00871485	-11	3	-10			0																						27	0.0672052
89	0.39192	0.00182898	-10	3	-9			0																						28	0.0509832
90	0.484726	0.000319573	-9	3	-8			0																						29	0.0389394
91	0.509566	0.000190898	-8	3	-7			0																						general total	0.435195
92	0.496847	0.000249258	-7	3	-6			0
93	0.419612	0.00111575	-6	3	-5			0
94	0.471221	0.000418887	-5	3	-4			0
95	0.484935	0.000318219	-4	3	-3			0
96	0.556949	6.65339e-05	-3	3	-2			0
97	0.569396	4.95629e-05	-2	3	-1			0
98	0.621272	1.32214e-05	-1	3	0			1
99	0.626854	1.13528e-05	0	3	1			1
100	0.636644	8.64371e-06	1	3	2	Max		1
101	0.573796	4.4577e-05	2	3	3			1
102	0.527984	0.000128234	3	3	4			0
103	0.539873	9.84201e-05	4	3	5			0
104	0.571539	4.70745e-05	5	3	6			0
105	0.617954	1.446e-05	6	3	7			1
106	0.588859	3.07607e-05	7	3	8			1
107	0.541123	9.56831e-05	8	3	9			0
108	0.519903	0.00015296	9	3	10			0
109	0.498804	0.000239337	10	3	11			0
110	0.443883	0.000711035	11	3	12			0
111	0.417029	0.00156657	12	3	13			0
112	0.445418	0.000948809	13	3	14			0
113	0.457389	0.000762722	14	3	15			0
114	0.41816	0.00153622	15	3	16			0
115	0.385865	0.00265202	16	3	17			0
116	0.314036	0.00823495	17	3	18			0
117	0.16448	0.0760481	18	3	19			0
118	0.166698	0.059239	-20	4	-18			0
119	0.148707	0.0763194	-19	4	-17			0
120	0.244801	0.0192335	-18	4	-16			0
121	0.272386	0.0127251	-17	4	-15			0
122	0.255666	0.0163654	-16	4	-14			0
123	0.278283	0.0116335	-15	4	-13			0
124	0.268411	0.0135141	-14	4	-12			0
125	0.310139	0.00709889	-13	4	-11			0
126	0.299091	0.00844132	-12	4	-10			0
127	0.373854	0.00249883	-11	4	-9			0
128	0.472366	0.000409489	-10	4	-8			0
129	0.459957	0.000522459	-9	4	-7			0
130	0.499974	0.000233575	-8	4	-6			0
131	0.474452	0.000392856	-7	4	-5			0
132	0.468161	0.00044499	-6	4	-4			0
133	0.497403	0.000246405	-5	4	-3			0
134	0.528522	0.000126724	-4	4	-2			0
135	0.581434	3.69919e-05	-3	4	-1			1
136	0.605604	2.00513e-05	-2	4	0			1
137	0.622296	1.28588e-05	-1	4	1			1
138	0.632529	9.70148e-06	0	4	2	Max		1
139	0.623296	1.25139e-05	1	4	3			1
140	0.561839	5.93211e-05	2	4	4			0
141	0.575254	4.30284e-05	3	4	5			1
142	0.57323	4.51924e-05	4	4	6			1
143	0.59302	2.77011e-05	5	4	7			1
144	0.605614	2.00458e-05	6	4	8			1
145	0.561454	5.9863e-05	7	4	9			0
146	0.559615	6.25085e-05	8	4	10			0
147	0.523018	0.000142955	9	4	11			0
148	0.481349	0.000342156	10	4	12			0
149	0.454432	0.000805308	11	4	13			0
150	0.441527	0.00101766	12	4	14			0
151	0.451976	0.000842309	13	4	15			0
152	0.429069	0.00126988	14	4	16			0
153	0.409458	0.00178422	15	4	17			0
154	0.371779	0.00333941	16	4	18			0
155	0.263193	0.0207095	17	4	19			0
156	0.177545	0.0642723	18	4	20			0
157	0.159751	0.0653356	-20	5	-18			0
158	0.197637	0.038175	-19	5	-17			0
159	0.251005	0.0175426	-18	5	-16			0
160	0.269506	0.0132924	-17	5	-15			0
161	0.261946	0.0148965	-16	5	-14			0
162	0.286921	0.0101916	-15	5	-13			0
163	0.298993	0.00845418	-14	5	-12			0
164	0.296426	0.00879865	-13	5	-11			0
165	0.355615	0.00339825	-12	5	-10			0
166	0.442818	0.000725505	-11	5	-9			0
167	0.456425	0.000559458	-10	5	-8			0
168	0.467061	0.000454725	-9	5	-7			0
169	0.479321	0.000356404	-8	5	-6			0
170	0.507054	0.000201325	-7	5	-5			0
171	0.488174	0.000297926	-6	5	-4			0
172	0.530596	0.000121057	-5	5	-3			0
173	0.550721	7.68707e-05	-4	5	-2			0
174	0.60937	1.81678e-05	-3	5	-1			1
175	0.613687	1.62074e-05	-2	5	0			1
176	0.628493	1.08515e-05	-1	5	1	Max		1
177	0.628076	1.09769e-05	0	5	2			1
178	0.608339	1.86666e-05	1	5	3			1
179	0.591784	2.85796e-05	2	5	4			1
180	0.587645	3.17092e-05	3	5	5			1
181	0.592122	2.83367e-05	4	5	6			1
182	0.584299	3.44628e-05	5	5	7			1
183	0.583774	3.49141e-05	6	5	8			1
184	0.572423	4.60824e-05	7	5	9			1
185	0.555972	6.8067e-05	8	5	10			0
186	0.503805	0.000215582	9	5	11			0
187	0.475459	0.000544023	10	5	12			0
188	0.467984	0.000626433	11	5	13			0
189	0.451139	0.000855272	12	5	14			0
190	0.432754	0.00118992	13	5	15			0
191	0.418725	0.00152125	14	5	16			0
192	0.3974	0.00218846	15	5	17			0
193	0.321864	0.00908441	16	5	18			0
194	0.251615	0.0242353	17	5	19			0
195	0.211914	0.041106	18	5	20			0
196	0.196313	0.038905	-20	6	-17			0
197	0.211724	0.0311795	-19	6	-16			0
198	0.252368	0.0171902	-18	6	-15			0
199	0.273097	0.0125885	-17	6	-14			0
200	0.275238	0.0121857	-16	6	-13			0
201	0.309134	0.00721226	-15	6	-12			0
202	0.28882	0.00989789	-14	6	-11			0
203	0.339746	0.0044147	-13	6	-10			0
204	0.414835	0.00121681	-12	6	-9			0
205	0.44041	0.000759202	-11	6	-8			0
206	0.463235	0.000490142	-10	6	-7			0
207	0.459238	0.000529804	-9	6	-6			0
208	0.50718	0.000200793	-8	6	-5			0
209	0.517046	0.000162692	-7	6	-4			0
210	0.514231	0.000172827	-6	6	-3			0
211	0.545574	8.64931e-05	-5	6	-2			0
212	0.577577	4.06621e-05	-4	6	-1			1
213	0.61612	1.51888e-05	-3	6	0			1
214	0.626121	1.15835e-05	-2	6	1	Max		1
215	0.624417	1.21368e-05	-1	6	2			1
216	0.608946	1.83718e-05	0	6	3			1
217	0.623457	1.2459e-05	1	6	4			1
218	0.596572	2.53103e-05	2	6	5			1
219	0.599953	2.32109e-05	3	6	6			1
220	0.583901	3.4805e-05	4	6	7			1
221	0.57213	4.6409e-05	5	6	8			1
222	0.589523	3.02528e-05	6	6	9			1
223	0.566692	5.28736e-05	7	6	10			1
224	0.537014	0.000104946	8	6	11			0
225	0.49352	0.000383945	9	6	12			0
226	0.477601	0.000522305	10	6	13			0
227	0.471363	0.000587872	11	6	14			0
228	0.441861	0.00101158	12	6	15			0
229	0.42148	0.00145021	13	6	16			0
230	0.408718	0.00180689	14	6	17			0
231	0.35399	0.00565374	15	6	18			0
232	0.29862	0.0126665	16	6	19			0
233	0.264613	0.0203119	17	6	20			0
234	0.210599	0.0418211	18	6	21			0
235	0.208158	0.0328241	-20	7	-17			0
236	0.21835	0.0283295	-19	7	-16			0
237	0.258166	0.015765	-18	7	-15			0
238	0.282913	0.0108384	-17	7	-14			0
239	0.296633	0.00877042	-16	7	-13			0
240	0.299513	0.00838601	-15	7	-12			0
241	0.325842	0.00552928	-14	7	-11			0
242	0.389944	0.00189323	-13	7	-10			0
243	0.418581	0.00113689	-12	7	-9			0
244	0.448353	0.000653172	-11	7	-8			0
245	0.457231	0.000550809	-10	7	-7			0
246	0.486956	0.000305413	-9	7	-6			0
247	0.516534	0.000164492	-8	7	-5			0
248	0.534515	0.000110972	-7	7	-4			0
249	0.529916	0.000122888	-6	7	-3			0
250	0.568364	5.08037e-05	-5	7	-2			1
251	0.588411	3.11077e-05	-4	7	-1			1
252	0.62722	1.12389e-05	-3	7	0	Max		1
253	0.623671	1.23866e-05	-2	7	1			1
254	0.61009	1.78266e-05	-1	7	2			1
255	0.622246	1.28763e-05	0	7	3			1
256	0.623803	1.23419e-05	1	7	4			1
257	0.606329	1.96754e-05	2	7	5			1
258	0.591861	2.8524e-05	3	7	6			1
259	0.573859	4.45093e-05	4	7	7			1
260	0.581722	3.67298e-05	5	7	8			1
261	0.581213	3.71937e-05	6	7	9			1
262	0.550119	7.79435e-05	7	7	10			0
263	0.525401	0.00020164	8	7	11			0
264	0.491594	0.000398702	9	7	12			0
265	0.475988	0.000538585	10	7	13			0
266	0.462252	0.000697138	11	7	14			0
267	0.424481	0.00137628	12	7	15			0
268	0.412551	0.00169215	13	7	16			0
269	0.372954	0.00423493	14	7	17			0
270	0.329818	0.00809149	15	7	18			0
271	0.302191	0.0120425	16	7	19			0
272	0.254857	0.0231953	17	7	20			0
273	0.218234	0.0378274	18	7	21			0
274	0.214706	0.0298644	-20	8	-16			0
275	0.227567	0.0247752	-19	8	-15			0
276	0.266796	0.0138478	-18	8	-14			0
277	0.300348	0.0082774	-17	8	-13			0
278	0.285725	0.0103807	-16	8	-12			0
279	0.329769	0.00519065	-15	8	-11			0
280	0.370352	0.00265232	-14	8	-10			0
281	0.397424	0.0016605	-13	8	-9			0
282	0.428847	0.000941865	-12	8	-8			0
283	0.441349	0.000745895	-11	8	-7			0
284	0.48043	0.000348542	-10	8	-6			0
285	0.491431	0.000278716	-9	8	-5			0
286	0.532492	0.000116076	-8	8	-4			0
287	0.545196	8.72418e-05	-7	8	-3			0
288	0.552038	7.45709e-05	-6	8	-2			0
289	0.577966	4.02768e-05	-5	8	-1			1
290	0.600502	2.2885e-05	-4	8	0			1
291	0.62316	1.25601e-05	-3	8	1			1
292	0.607047	1.93093e-05	-2	8	2			1
293	0.620615	1.34586e-05	-1	8	3			1
294	0.624188	1.22131e-05	0	8	4			1
295	0.629586	1.05283e-05	1	8	5	Max		1
296	0.599525	2.34673e-05	2	8	6			1
297	0.577534	4.07045e-05	3	8	7			1
298	0.580271	3.80652e-05	4	8	8			1
299	0.569012	5.00212e-05	5	8	9			1
300	0.565186	5.48027e-05	6	8	10			0
301	0.538788	0.000152017	7	8	11			0
302	0.520324	0.000224003	8	8	12			0
303	0.48906	0.000418887	9	8	13			0
304	0.46311	0.000686102	10	8	14			0
305	0.442443	0.00100105	11	8	15			0
306	0.411726	0.00171627	12	8	16			0
307	0.381193	0.0037269	13	8	17			0
308	0.34967	0.00603255	14	8	18			0
309	0.328385	0.00826271	15	8	19			0
310	0.288937	0.0145128	16	8	20			0
311	0.254628	0.0232672	17	8	21			0
312	0.202265	0.0466389	18	8	22			0
313	0.223486	0.0262932	-20	9	-16			0
314	0.239663	0.0207491	-19	9	-15			0
315	0.284276	0.0106144	-18	9	-14			0
316	0.290701	0.00961475	-17	9	-13			0
317	0.31653	0.00641595	-16	9	-12			0
318	0.367448	0.00278611	-15	9	-11			0
319	0.379887	0.0022535	-14	9	-10			0
320	0.409253	0.00134551	-13	9	-9			0
321	0.42505	0.0010101	-12	9	-8			0
322	0.465143	0.000472175	-11	9	-7			0
323	0.485159	0.000316776	-10	9	-6			0
324	0.50977	0.000190072	-9	9	-5			0
325	0.54242	9.29177e-05	-8	9	-4			0
326	0.563803	5.663e-05	-7	9	-3			0
327	0.56225	5.87497e-05	-6	9	-2			0
328	0.59073	2.93485e-05	-5	9	-1			1
329	0.599919	2.32311e-05	-4	9	0			1
330	0.610457	1.76549e-05	-3	9	1			1
331	0.617117	1.47884e-05	-2	9	2			1
332	0.621925	1.29892e-05	-1	9	3			1
333	0.630406	1.02917e-05	0	9	4	Max		1
334	0.621849	1.30161e-05	1	9	5			1
335	0.586969	3.2249e-05	2	9	6			1
336	0.58484	3.40036e-05	3	9	7			1
337	0.569966	4.88896e-05	4	9	8			1
338	0.555709	6.84855e-05	5	9	9			0
339	0.553023	0.000111615	6	9	10			0
340	0.533438	0.00017034	7	9	11			0
341	0.514611	0.000251846	8	9	12			0
342	0.47656	0.000532762	9	9	13			0
343	0.448641	0.000895037	10	9	14			0
344	0.429195	0.00126707	11	9	15			0
345	0.368971	0.00450259	12	9	16			0
346	0.359963	0.00516583	13	9	17			0
347	0.345603	0.00641028	14	9	18			0
348	0.312849	0.0103447	15	9	19			0
349	0.283858	0.0155784	16	9	20			0
350	0.237059	0.0294685	17	9	21			0
351	0.182465	0.0603154	18	9	22			0
352	0.235498	0.0220599	-20	10	-15			0
353	0.257712	0.0158724	-19	10	-14			0
354	0.277189	0.0118291	-18	10	-13			0
355	0.318785	0.00618981	-17	10	-12			0
356	0.353747	0.00350552	-16	10	-11			0
357	0.376103	0.00240463	-15	10	-10			0
358	0.392973	0.00179558	-14	10	-9			0
359	0.408818	0.00135606	-13	10	-8			0
360	0.448964	0.000645608	-12	10	-7			0
361	0.471268	0.000418501	-11	10	-6			0
362	0.503057	0.000218996	-10	10	-5			0
363	0.521317	0.000148344	-9	10	-4			0
364	0.559647	6.24618e-05	-8	10	-3			0
365	0.5721	4.64425e-05	-7	10	-2			1
366	0.57615	4.21015e-05	-6	10	-1			1
367	0.592019	2.84104e-05	-5	10	0			1
368	0.590361	2.96223e-05	-4	10	1			1
369	0.619011	1.40546e-05	-3	10	2			1
370	0.619267	1.39578e-05	-2	10	3			1
371	0.627446	1.11691e-05	-1	10	4	Max		1
372	0.624098	1.22429e-05	0	10	5			1
373	0.610855	1.74706e-05	1	10	6			1
374	0.594074	2.69713e-05	2	10	7			1
375	0.57895	3.93187e-05	3	10	8			1
376	0.55741	6.58212e-05	4	10	9			0
377	0.544411	0.000134699	5	10	10			0
378	0.546917	0.000127573	6	10	11			0
379	0.526986	0.000195082	7	10	12			0
380	0.502151	0.000323734	8	10	13			0
381	0.462988	0.000687663	9	10	14			0
382	0.439527	0.0010548	10	10	15			0
383	0.380615	0.00376065	11	10	16			0
384	0.349728	0.0060273	12	10	17			0
385	0.354756	0.00558891	13	10	18			0
386	0.329132	0.00817309	14	10	19			0
387	0.305402	0.0115057	15	10	20			0
388	0.265547	0.0200543	16	10	21			0
389	0.217753	0.0380676	17	10	22			0
390	0.168686	0.0720444	18	10	23			0
391	0.251922	0.0173048	-20	11	-15			0
392	0.253042	0.0170185	-19	11	-14			0
393	0.303836	0.00783817	-18	11	-13			0
394	0.353323	0.00353027	-17	11	-12			0
395	0.363819	0.00296208	-16	11	-11			0
396	0.388521	0.00194077	-15	11	-10			0
397	0.394412	0.00175084	-14	11	-9			0
398	0.432073	0.000887224	-13	11	-8			0
399	0.455504	0.000569491	-12	11	-7			0
400	0.489769	0.000288376	-11	11	-6			0
401	0.515393	0.000168577	-10	11	-5			0
402	0.539757	9.86756e-05	-9	11	-4			0
403	0.567692	5.16259e-05	-8	11	-3			1
404	0.584129	3.46086e-05	-7	11	-2			1
405	0.57897	3.92997e-05	-6	11	-1			1
406	0.584173	3.45704e-05	-5	11	0			1
407	0.600714	2.27606e-05	-4	11	1			1
408	0.621129	1.32725e-05	-3	11	2			1
409	0.624866	1.19888e-05	-2	11	3	Max		1
410	0.622275	1.28661e-05	-1	11	4			1
411	0.615623	1.53922e-05	0	11	5			1
412	0.616037	1.52228e-05	1	11	6			1
413	0.588372	3.11377e-05	2	11	7			1
414	0.566506	5.31083e-05	3	11	8			1
415	0.546695	0.000128191	4	11	9			0
416	0.539588	0.000149435	5	11	10			0
417	0.540827	0.000145516	6	11	11			0
418	0.515343	0.000248109	7	11	12			0
419	0.487953	0.000428	8	11	13			0
420	0.454375	0.000806147	9	11	14			0
421	0.403879	0.00260157	10	11	15			0
422	0.361215	0.00506858	11	11	16			0
423	0.346003	0.00637211	12	11	17			0
424	0.338913	0.00707917	13	11	18			0
425	0.320323	0.0092893	14	11	19			0
426	0.287336	0.0148412	15	11	20			0
427	0.24667	0.0259062	16	11	21			0
428	0.200109	0.0479692	17	11	22			0
429	0.149504	0.0921662	18	11	23			0
430	0.247705	0.0184238	-20	12	-14			0
431	0.279195	0.0114727	-19	12	-13			0
432	0.336478	0.00465617	-18	12	-12			0
433	0.362985	0.00300392	-17	12	-11			0
434	0.377471	0.00234895	-16	12	-10			0
435	0.391094	0.0018556	-15	12	-9			0
436	0.417091	0.0011681	-14	12	-8			0
437	0.439073	0.000778513	-13	12	-7			0
438	0.474717	0.000390788	-12	12	-6			0
439	0.502638	0.000220924	-11	12	-5			0
440	0.533234	0.000114179	-10	12	-4			0
441	0.550408	7.7428e-05	-9	12	-3			0
442	0.579591	3.87063e-05	-8	12	-2			1
443	0.587047	3.21862e-05	-7	12	-1			1
444	0.573156	4.52729e-05	-6	12	0			1
445	0.595563	2.59699e-05	-5	12	1			1
446	0.604582	2.05919e-05	-4	12	2			1
447	0.626422	1.14882e-05	-3	12	3	Max		1
448	0.620863	3.70243e-05	-2	12	4			1
449	0.61551	1.54384e-05	-1	12	5			1
450	0.621446	1.31592e-05	0	12	6			1
451	0.609862	1.79341e-05	1	12	7			1
452	0.576964	4.12749e-05	2	12	8			1
453	0.555304	0.000106135	3	12	9			0
454	0.542385	0.000140721	4	12	10			0
455	0.534703	0.000165834	5	12	11			0
456	0.529938	0.000183384	6	12	12			0
457	0.502015	0.000324615	7	12	13			0
458	0.479363	0.00050502	8	12	14			0
459	0.422207	0.00192908	9	12	15			0
460	0.384276	0.00355156	10	12	16			0
461	0.356751	0.00542317	11	12	17			0
462	0.331597	0.00788357	12	12	18			0
463	0.329737	0.00810109	13	12	19			0
464	0.302807	0.0119378	14	12	20			0
465	0.269497	0.0189978	15	12	21			0
466	0.22681	0.0337737	16	12	22			0
467	0.178414	0.0635555	17	12	23			0
468	0.131509	0.127036	18	12	24			0
469	0.272404	0.0127215	-20	13	-14			0
470	0.310162	0.00709636	-19	13	-13			0
471	0.347263	0.00390256	-18	13	-12			0
472	0.376286	0.00239712	-17	13	-11			0
473	0.381704	0.00218408	-16	13	-10			0
474	0.412185	0.00127643	-15	13	-9			0
475	0.42406	0.00102863	-14	13	-8			0
476	0.458512	0.000537319	-13	13	-7			0
477	0.488295	0.000297191	-12	13	-6			0
478	0.520209	0.00015195	-11	13	-5			0
479	0.544259	8.91201e-05	-10	13	-4			0
480	0.564714	5.54204e-05	-9	13	-3			1
481	0.583088	3.55123e-05	-8	13	-2			1
482	0.581467	3.69616e-05	-7	13	-1			1
483	0.585245	3.3663e-05	-6	13	0			1
484	0.600255	2.30312e-05	-5	13	1			1
485	0.611272	1.72788e-05	-4	13	2			1
486	0.623556	1.24254e-05	-3	13	3	Max		1
487	0.61645	1.50551e-05	-2	13	4			1
488	0.620916	1.33496e-05	-1	13	5			1
489	0.615377	1.54937e-05	0	13	6			1
490	0.59848	2.41055e-05	1	13	7			1
491	0.565947	8.36367e-05	2	13	8			1
492	0.550702	0.000117455	3	13	9			0
493	0.53825	0.000153774	4	13	10			0
494	0.525138	0.000202743	5	13	11			0
495	0.516522	0.000242203	6	13	12			0
496	0.494165	0.000379118	7	13	13			0
497	0.443749	0.00134275	8	13	14			0
498	0.40335	0.00262385	9	13	15			0
499	0.378057	0.00391333	10	13	16			0
500	0.342302	0.00673265	11	13	17			0
501	0.323596	0.00885911	12	13	18			0
502	0.313006	0.0103215	13	13	19			0
503	0.285967	0.0151274	14	13	20			0
504	0.248373	0.025319	15	13	21			0
505	0.203735	0.0457522	16	13	22			0
506	0.156398	0.0937528	17	13	23			0
507	0.124456	0.138481	18	13	24			0
508	0.301546	0.00812402	-20	14	-13			0
509	0.322405	0.00584233	-19	14	-12			0
510	0.360908	0.00311055	-18	14	-11			0
511	0.380674	0.00222318	-17	14	-10			0
512	0.402664	0.00151343	-16	14	-9			0
513	0.41883	0.00113176	-15	14	-8			0
514	0.443318	0.000718681	-14	14	-7			0
515	0.472622	0.000407413	-13	14	-6			0
516	0.50613	0.000205291	-12	14	-5			0
517	0.531793	0.00011789	-11	14	-4			0
518	0.559178	6.31532e-05	-10	14	-3			0
519	0.569453	4.94957e-05	-9	14	-2			1
520	0.57822	4.00276e-05	-8	14	-1			1
521	0.592457	2.80978e-05	-7	14	0			1
522	0.590837	2.92695e-05	-6	14	1			1
523	0.607704	1.89802e-05	-5	14	2			1
524	0.609935	1.78996e-05	-4	14	3			1
525	0.619795	1.37603e-05	-3	14	4			1
526	0.621756	1.30487e-05	-2	14	5	Max		1
527	0.615548	1.5423e-05	-1	14	6			1
528	0.605383	2.01668e-05	0	14	7			1
529	0.587516	5.07162e-05	1	14	8			1
530	0.561201	9.30721e-05	2	14	9			1
531	0.54607	0.000129944	3	14	10			0
532	0.529404	0.000185451	4	14	11			0
533	0.512457	0.00026313	5	14	12			0
534	0.508665	0.000284118	6	14	13			0
535	0.459004	0.00103102	7	14	14			0
536	0.424435	0.00185918	8	14	15			0
537	0.395777	0.00296186	9	14	16			0
538	0.363043	0.00492961	10	14	17			0
539	0.333676	0.0076468	11	14	18			0
540	0.307736	0.0111295	12	14	19			0
541	0.297205	0.0129221	13	14	20			0
542	0.264548	0.02033	14	14	21			0
543	0.224338	0.0348977	15	14	22			0
544	0.178696	0.0713658	16	14	23			0
545	0.147388	0.104651	17	14	24			0
546	0.118801	0.148421	18	14	25			0
547	0.314059	0.00667238	-20	15	-13			0
548	0.337159	0.00460481	-19	15	-12			0
549	0.365912	0.00285938	-18	15	-11			0
550	0.400384	0.00157589	-17	15	-10			0
551	0.408333	0.00136788	-16	15	-9			0
552	0.437236	0.000805804	-15	15	-8			0
553	0.457943	0.000543274	-14	15	-7			0
554	0.490802	0.000282341	-13	15	-6			0
555	0.518604	0.000157317	-12	15	-5			0
556	0.546305	8.50633e-05	-11	15	-4			0
557	0.56376	5.66883e-05	-10	15	-3			1
558	0.563904	5.64952e-05	-9	15	-2			1
559	0.589367	3.03709e-05	-8	15	-1			1
560	0.597392	2.47862e-05	-7	15	0			1
561	0.599202	2.36628e-05	-6	15	1			1
562	0.607566	1.90492e-05	-5	15	2			1
563	0.606484	1.95961e-05	-4	15	3			1
564	0.624227	1.22001e-05	-3	15	4	Max		1
565	0.614989	1.56549e-05	-2	15	5			1
566	0.606769	1.94503e-05	-1	15	6			1
567	0.595621	4.17566e-05	0	15	7			1
568	0.582322	5.7337e-05	1	15	8			1
569	0.556403	0.000103581	2	15	9			0
570	0.536426	0.000159872	3	15	10			0
571	0.516898	0.000240346	4	15	11			0
572	0.504557	0.000308553	5	15	12			0
573	0.47108	0.000832479	6	15	13			0
574	0.440058	0.00143	7	15	14			0
575	0.416067	0.0021343	8	15	15			0
576	0.380332	0.00377725	9	15	16			0
577	0.353234	0.00571836	10	15	17			0
578	0.318034	0.00960152	11	15	18			0
579	0.2924	0.0138256	12	15	19			0
580	0.27608	0.0173517	13	15	20			0
581	0.24031	0.0282149	14	15	21			0
582	0.196813	0.0570917	15	15	22			0
583	0.168083	0.0812777	16	15	23			0
584	0.139783	0.114828	17	15	24			0
585	0.105607	0.174608	18	15	25			0
586	0.328888	0.00526485	-20	16	-12			0
587	0.344245	0.00410117	-19	16	-11			0
588	0.385258	0.00205393	-18	16	-10			0
589	0.4059	0.00142872	-17	16	-9			0
590	0.42713	0.000972186	-16	16	-8			0
591	0.451581	0.0006141	-15	16	-7			0
592	0.476218	0.000379256	-14	16	-6			0
593	0.504101	0.000214249	-13	16	-5			0
594	0.533687	0.000113037	-12	16	-4			0
595	0.551568	7.53848e-05	-11	16	-3			0
596	0.559348	6.29013e-05	-10	16	-2			1
597	0.576038	4.22167e-05	-9	16	-1			1
598	0.594572	2.66325e-05	-8	16	0			1
599	0.605155	2.02871e-05	-7	16	1			1
600	0.600397	2.29473e-05	-6	16	2			1
601	0.605188	2.02697e-05	-5	16	3			1
602	0.611742	1.70654e-05	-4	16	4			1
603	0.617955	1.44594e-05	-3	16	5	Max		1
604	0.607102	1.92818e-05	-2	16	6			1
605	0.597477	3.99171e-05	-1	16	7			1
606	0.590854	4.68354e-05	0	16	8			1
607	0.577554	6.40898e-05	1	16	9			1
608	0.546939	0.000127512	2	16	10			0
609	0.525437	0.000201486	3	16	11			0
610	0.509101	0.000281628	4	16	12			0
611	0.467583	0.000886065	5	16	13			0
612	0.452869	0.0011475	6	16	14			0
613	0.431319	0.00165743	7	16	15			0
614	0.40042	0.00275021	8	16	16			0
615	0.369814	0.00444468	9	16	17			0
616	0.337829	0.0071934	10	16	18			0
617	0.303118	0.0118851	11	16	19			0
618	0.272257	0.0182906	12	16	20			0
619	0.252286	0.0240165	13	16	21			0
620	0.213442	0.0464371	14	16	22			0
621	0.185224	0.0658646	15	16	23			0
622	0.158658	0.091201	16	16	24			0
623	0.125572	0.136602	17	16	25			0
624	0.0917799	0.207391	18	16	26			0
625	0.336558	0.00465008	-20	17	-12			0
626	0.363622	0.0029719	-19	17	-11			0
627	0.391333	0.00184785	-18	17	-10			0
628	0.424207	0.00102586	-17	17	-9			0
629	0.441662	0.000741504	-16	17	-8			0
630	0.469366	0.000434539	-15	17	-7			0
631	0.490142	0.000286184	-14	17	-6			0
632	0.519515	0.000154248	-13	17	-5			0
633	0.539953	9.8241e-05	-12	17	-4			0
634	0.548071	8.16966e-05	-11	17	-3			0
635	0.571521	4.7096e-05	-10	17	-2			1
636	0.582457	3.60703e-05	-9	17	-1			1
637	0.602558	2.17021e-05	-8	17	0			1
638	0.606501	1.9587e-05	-7	17	1			1
639	0.599444	2.35164e-05	-6	17	2			1
640	0.611116	1.73505e-05	-5	17	3	Max		1
641	0.607463	1.91002e-05	-4	17	4			1
642	0.610425	1.76698e-05	-3	17	5			1
643	0.598927	3.85313e-05	-2	17	6			1
644	0.59335	4.41098e-05	-1	17	7			1
645	0.586714	5.16921e-05	0	17	8			1
646	0.568096	7.9655e-05	1	17	9			1
647	0.536716	0.00015889	2	17	10			0
648	0.518938	0.000230491	3	17	11			0
649	0.470041	0.000848081	4	17	12			0
650	0.450277	0.00120018	5	17	13			0
651	0.443844	0.00134057	6	17	14			0
652	0.415885	0.00214067	7	17	15			0
653	0.38919	0.00328764	8	17	16			0
654	0.354618	0.0056005	9	17	17			0
655	0.323557	0.00886416	10	17	18			0
656	0.282955	0.0157753	11	17	19			0
657	0.249333	0.0249935	12	17	20			0
658	0.225002	0.0401771	13	17	21			0
659	0.201164	0.0540974	14	17	22			0
660	0.17464	0.0750064	15	17	23			0
661	0.143656	0.109526	16	17	24			0
662	0.111154	0.163053	17	17	25			0
663	0.0849044	0.226138	18	17	26			0
664	0.35536	0.00341271	-20	18	-11			0
665	0.370109	0.0026633	-19	18	-10			0
666	0.409679	0.00133527	-18	18	-9			0
667	0.438726	0.000783607	-17	18	-8			0
668	0.459688	0.000525203	-16	18	-7			0
669	0.483145	0.000329966	-15	18	-6			0
670	0.506093	0.000205452	-14	18	-5			0
671	0.52666	0.000132016	-13	18	-4			0
672	0.537033	0.000104901	-12	18	-3			0
673	0.560726	6.08972e-05	-11	18	-2			1
674	0.578259	3.99896e-05	-10	18	-1			1
675	0.591406	2.88536e-05	-9	18	0			1
676	0.604433	2.06717e-05	-8	18	1			1
677	0.605726	1.99873e-05	-7	18	2			1
678	0.605873	1.99108e-05	-6	18	3			1
679	0.607545	1.90594e-05	-5	18	4	Max		1
680	0.601302	2.24181e-05	-4	18	5			1
681	0.602255	3.55147e-05	-3	18	6			1
682	0.595358	4.20228e-05	-2	18	7			1
683	0.589813	4.80161e-05	-1	18	8			1
684	0.577899	6.35794e-05	0	18	9			1
685	0.557641	0.000100771	1	18	10			1
686	0.53096	0.000179483	2	18	11			0
687	0.486173	0.00063319	3	18	12			0
688	0.453652	0.00113199	4	18	13			0
689	0.441745	0.0013895	5	18	14			0
690	0.428676	0.00173239	6	18	15			0
691	0.404432	0.00257852	7	18	16			0
692	0.374278	0.00414927	8	18	17			0
693	0.340812	0.00688298	9	18	18			0
694	0.302805	0.0119381	10	18	19			0
695	0.260234	0.021562	11	18	20			0
696	0.222474	0.0414734	12	18	21			0
697	0.212432	0.0470255	13	18	22			0
698	0.189699	0.0623329	14	18	23			0
699	0.159253	0.0905411	15	18	24			0
700	0.128847	0.131237	16	18	25			0
701	0.10249	0.18148	17	18	26			0
702	0.0757998	0.253941	18	18	27			0
703	0.361436	0.00308313	-20	19	-11			0
704	0.388812	0.00193096	-19	19	-10			0
705	0.42431	0.00102392	-18	19	-9			0
706	0.456377	0.000559983	-17	19	-8			0
707	0.474166	0.000395101	-16	19	-7			0
708	0.498989	0.000238417	-15	19	-6			0
709	0.513802	0.000174422	-14	19	-5			0
710	0.524309	0.000138989	-13	19	-4			0
711	0.55041	7.74244e-05	-12	19	-3			0
712	0.567824	5.14637e-05	-11	19	-2			1
713	0.587415	3.18918e-05	-10	19	-1			1
714	0.594032	2.69997e-05	-9	19	0			1
715	0.60431	2.0738e-05	-8	19	1			1
716	0.612196	1.68614e-05	-7	19	2	Max		1
717	0.60278	2.15775e-05	-6	19	3			1
718	0.602473	2.17498e-05	-5	19	4			1
719	0.593448	4.40063e-05	-4	19	5			1
720	0.599009	3.8455e-05	-3	19	6			1
721	0.592313	4.52249e-05	-2	19	7			1
722	0.582174	5.75362e-05	-1	19	8			1
723	0.568063	7.97156e-05	0	19	9			1
724	0.551792	0.000114679	1	19	10			1
725	0.500458	0.000485387	2	19	11			0
726	0.469744	0.000852593	3	19	12			0
727	0.445181	0.00131023	4	19	13			0
728	0.426949	0.00178305	5	19	14			0
729	0.417098	0.00209854	6	19	15			0
730	0.389942	0.00324886	7	19	16			0
731	0.360874	0.00509491	8	19	17			0
732	0.319621	0.00938403	9	19	18			0
733	0.279793	0.0164829	10	19	19			0
734	0.232692	0.0364653	11	19	20			0
735	0.21029	0.0482984	12	19	21			0
736	0.200564	0.0545009	13	19	22			0
737	0.174091	0.0755123	14	19	23			0
738	0.144307	0.10866	15	19	24			0
739	0.118625	0.148743	16	19	25			0
740	0.0918899	0.207106	17	19	26			0
741	0.0562587	0.34329	18	19	27			0
742	0.379947	0.00225116	-20	20	-10			0
743	0.404064	0.00147622	-19	20	-9			0
744	0.441937	0.000737668	-18	20	-8			0
745	0.47083	0.000422143	-17	20	-7			0
746	0.490675	0.000283074	-16	20	-6			0
747	0.506908	0.000201948	-15	20	-5			0
748	0.51197	0.000181383	-14	20	-4			0
749	0.538241	0.000102099	-13	20	-3			0
750	0.558224	6.45812e-05	-12	20	-2			1
751	0.577224	4.10141e-05	-11	20	-1			1
752	0.590764	2.93238e-05	-10	20	0			1
753	0.595629	2.59262e-05	-9	20	1			1
754	0.610996	1.74057e-05	-8	20	2	Max		1
755	0.609234	1.82332e-05	-7	20	3			1
756	0.598888	2.38544e-05	-6	20	4			1
757	0.595799	4.1577e-05	-5	20	5			1
758	0.590976	4.66988e-05	-4	20	6			1
759	0.596433	4.09419e-05	-3	20	7			1
760	0.585572	5.31086e-05	-2	20	8			1
761	0.573025	7.11623e-05	-1	20	9			1
762	0.562461	9.04774e-05	0	20	10			1
763	0.518692	0.000342177	1	20	11			0
764	0.484417	0.00065391	2	20	12			0
765	0.46076	0.000999716	3	20	13			0
766	0.430727	0.00167395	4	20	14			0
767	0.415824	0.00214282	5	20	15			0
768	0.403075	0.00263545	6	20	16			0
769	0.377037	0.00397578	7	20	17			0
770	0.339443	0.00702394	8	20	18			0
771	0.296288	0.0130902	9	20	19			0
772	0.250598	0.0290349	10	20	20			0
773	0.220185	0.0426814	11	20	21			0
774	0.19874	0.0557465	12	20	22			0
775	0.185037	0.0660166	13	20	23			0
776	0.159131	0.0906763	14	20	24			0
777	0.133025	0.124705	15	20	25			0
778	0.106766	0.172124	16	20	26			0
779	0.069279	0.291295	17	20	27			0
780	0.0497375	0.373712	18	20	28			0
781	0.39518	0.00172739	-20	21	-10			0
782	0.422179	0.00106468	-19	21	-9			0
783	0.45669	0.000556602	-18	21	-8			0
784	0.487325	0.000303132	-17	21	-7			0
785	0.499004	0.000238339	-16	21	-6			0
786	0.505593	0.00020763	-15	21	-5			0
787	0.526311	0.000133031	-14	21	-4			0
788	0.546841	8.40279e-05	-13	21	-3			0
789	0.568244	5.09492e-05	-12	21	-2			1
790	0.581281	3.7131e-05	-11	21	-1			1
791	0.592938	2.77584e-05	-10	21	0			1
792	0.602775	2.15803e-05	-9	21	1			1
793	0.60847	1.86028e-05	-8	21	2	Max		1
794	0.605697	2.00025e-05	-7	21	3			1
795	0.593421	4.40348e-05	-6	21	4			1
796	0.593812	4.36218e-05	-5	21	5			1
797	0.589158	4.87727e-05	-4	21	6			1
798	0.590098	4.76896e-05	-3	21	7			1
799	0.57632	6.59514e-05	-2	21	8			1
800	0.567702	8.03717e-05	-1	21	9			1
801	0.529107	0.000278688	0	21	10			0
802	0.50327	0.000460268	1	21	11			0
803	0.475237	0.000772594	2	21	12			0
804	0.446385	0.00128345	3	21	13			0
805	0.419748	0.00200901	4	21	14			0
806	0.402156	0.00267467	5	21	15			0
807	0.39074	0.00320813	6	21	16			0
808	0.355703	0.00550963	7	21	17			0
809	0.316165	0.00986356	8	21	18			0
810	0.266108	0.0237703	9	21	19			0
811	0.237422	0.0343452	10	21	20			0
812	0.208181	0.0495831	11	21	21			0
813	0.18358	0.0672097	12	21	22			0
814	0.170332	0.0790703	13	21	23			0
815	0.146951	0.10521	14	21	24			0
816	0.12033	0.145663	15	21	25			0
817	0.0817835	0.249968	16	21	26			0
818	0.0616199	0.320604	17	21	27			0
819	0.0461561	0.391935	18	21	28			0
820	0.413171	0.00125394	-20	22	-9			0
821	0.437615	0.000800106	-19	22	-8			0
822	0.472962	0.000404677	-18	22	-7			0
823	0.495495	0.000256337	-17	22	-6			0
824	0.497433	0.000246248	-16	22	-5			0
825	0.519944	0.000152823	-15	22	-4			0
826	0.535469	0.000108634	-14	22	-3			0
827	0.557574	6.557e-05	-13	22	-2			1
828	0.573114	4.53192e-05	-12	22	-1			1
829	0.583538	3.51189e-05	-11	22	0			1
830	0.599855	2.32694e-05	-10	22	1			1
831	0.599648	2.33937e-05	-9	22	2			1
832	0.605653	2.00256e-05	-8	22	3	Max		1
833	0.601035	3.65945e-05	-7	22	4			1
834	0.592244	4.5299e-05	-6	22	5			1
835	0.592548	4.497e-05	-5	22	6			1
836	0.583289	5.6048e-05	-4	22	7			1
837	0.580945	5.92176e-05	-3	22	8			1
838	0.570646	7.51542e-05	-2	22	9			1
839	0.533686	0.000254301	-1	22	10			0
840	0.514533	0.000370974	0	22	11			0
841	0.493601	0.000551913	1	22	12			0
842	0.461006	0.000995404	2	22	13			0
843	0.434987	0.00155826	3	22	14			0
844	0.406366	0.00249931	4	22	15			0
845	0.389972	0.00324732	5	22	16			0
846	0.369586	0.00446025	6	22	17			0
847	0.332707	0.00775636	7	22	18			0
848	0.28463	0.018651	8	22	19			0
849	0.252339	0.0283937	9	22	20			0
850	0.22464	0.0403604	10	22	21			0
851	0.192953	0.0598807	11	22	22			0
852	0.169168	0.0802052	12	22	23			0
853	0.157647	0.0923346	13	22	24			0
854	0.133554	0.123901	14	22	25			0
855	0.093137	0.218146	15	22	26			0
856	0.0730684	0.277984	16	22	27			0
857	0.0570559	0.339793	17	22	28			0
858	0.0389394	0.432533	18	22	29			0
file labels	addition(> 90% of r2 max )
4	9
5	11
6	12
7	12
8	11
9	10
10	11
11	12
general total	88
Criteria	R2	p	initial day	accumuative days	period central day
23	0.491189	0.000280107	2	1	2
61	0.627195	1.12466e-05	1	2	2
100	0.636644	8.64371e-06	1	3	2
138	0.632529	9.70148e-06	0	4	2
177	0.628076	1.09769e-05	0	5	2
215	0.624417	1.21368e-05	-1	6	2
254	0.61009	1.78266e-05	-1	7	2
292	0.607047	1.93093e-05	-2	8	2
331	0.617117	1.47884e-05	-2	9	2
369	0.619011	1.40546e-05	-3	10	2
408	0.621129	1.32725e-05	-3	11	2
446	0.604582	2.05919e-05	-4	12	2
485	0.611272	1.72788e-05	-4	13	2
523	0.607704	1.89802e-05	-5	14	2
562	0.607566	1.90492e-05	-5	15	2
600	0.600397	2.29473e-05	-6	16	2
639	0.599444	2.35164e-05	-6	17	2
677	0.605726	1.99873e-05	-7	18	2
716	0.612196	1.68614e-05	-7	19	2
754	0.610996	1.74057e-05	-8	20	2
793	0.60847	1.86028e-05	-8	21	2
831	0.599648	2.33937e-05	-9	22	2

### Sheet: Pos. WWTP4
Date	Positives	Day	accumulative	Sample day	mas 5	menos 7	suma	crit 1	cit 2	crit 3	crit 4	crit 5	crit 6	crit 7	crit 8	crit 9	crit 10	crit 11	crit 12	crit 13	crit 14	Acum 7 días	D = 0 - S = 1	D = 1 - S = 1	D = 2 - S = 1	D = 0 - S = 2	D = 1 - S = 2	D = 2 - S = 2	D = 0 - S = 3	D = 1 - S = 3	D = 2 - S = 3
2020-11-16	41	3
2020-11-17	40	4
2020-11-18	53	5
2020-11-19	23	6
2020-11-20	47	7
2020-11-21	38	1
2020-11-22	13	2
2020-11-23	17	3
2020-11-24	43	4
2020-11-25	32	5
2020-11-26	43	6
2020-11-27	24	7																				210
2020-11-28	40	1
2020-11-29	14	2
2020-11-30	32	3
2020-12-01	27	4
2020-12-02	35	5
2020-12-03	26	6					#VALUE!
2020-12-04	22	7	196																			196
2020-12-05	24	1
2020-12-06	13	2
2020-12-07	29	3
2020-12-08	12	4
2020-12-09	25	5
2020-12-10	43	6					#VALUE!
2020-12-11	75	7	221																			221
2020-12-12	30	1
2020-12-13	14	2
2020-12-14	73	3					#VALUE!
2020-12-15	63	4
2020-12-16	41	5
2020-12-17	53	6
2020-12-18	59	7	333																			333
2020-12-19	46	1
2020-12-20	20	2
2020-12-21	63	3					#VALUE!
2020-12-22	65	4
2020-12-23	65	5
2020-12-24	29	6
2020-12-25	9	7	297																			297
2020-12-26	48	1
2020-12-27	27	2
2020-12-28	93	3					#VALUE!
2020-12-29	105	4
2020-12-30	108	5
2020-12-31	48	6
2021-01-01	19	7	448																			448
2021-01-02	107	1
2021-01-03	28	2
2021-01-04	130	3		2021-01-04	591	545	1136	1056.7	1049.4	852.9	988.9	1136	1469	1637	1150.4	1304.4	1825	1507	#REF!	#REF!	#REF!		545	756	578	881	1301	1334	1226	1637	1879	63	41	53	59	46	20	63	65	65	29	9	48	27	93	105	108	48	19	107	28	130	110	120	110	144	107	24	141	72	128	99	84	65	27	103	110	67	108	104	104	94	112	105	66	83	128	130	94	38	57	75	120	198	213	156	67	126	135	158	240	230	230	254	251	131	165	213	200	227	183	149	92	130	213	177	175	212	178	157	153	158	125	129	148	193	159	103	86	84	168	225	306	261	175	174	154	265	268	360	340	374	361	275	272	237	341	299	311	248	176	195	240	280	285	279	286	197	216	199	178	188	194	213	222	168	151	113	177	273	333	354	280	282	202	284	375	388	470	484	481	385	416	344	365	440	383	376	275	279	305	307	388	389	353	305	281	262	219	241	253	259	242	231	216	178	206	282	381	381	373	387	310	332	394	495	498	614	591	505	526	488	472	464	524	448	403	378	389	372	415	492	463	372	389	358	282	282	306	318	288	251	279	243	271	311	390	429	400	480	415	440	442	514	605	642	721	615	646	598	616	571	548	589	475	506	488	456	480	519	566	482	456	466	432	345	347	371	347	297	299	306	336	376	419	438	448	507	508	545	550	562	624	749	749	745	756	718	726	715	655	613	616	578	616	555	564	584	593	585	566	533	540	529	410	412	400	356	345	326	399	441	484	467	457	555	535	638	655	670	672	768	856	773	886	828	846	825	799	720	640	719	688	683	663	668	658	612	669	643	607	637	612	475	441	409	404	372	419	504	549	532	486	564	583	665	748	775	780	816	875	880	914	958	956	945	909	864	747	743	829	755	791	767	742	677	696	746	717	704	720	663	504	450	457	431	465	524	612	597	551	593	592	713	775	868	885	924	923	899	1021	986	1086	1055	1029	974	891	850	853	896	863	895	841	761	761	773	820	814	787	771	713	513	498	484	524	570	632	660	616	658	621	722	823	895	978	1029	1031	947	1040	1093	1114	1185	1139	1094	1001	994	960	920	1004	967	969	860	845	838	847	917	897	838	821	815	561	525	577	629	678	680	679	723	686	751	832	943	1005	1122	1136	1055	1088	1112	1221	1213	1269	1204	1121	1104	1104	1027	1028	1108	1041	988	944	922	912	944	1000	948	888	923	896	588	618	682	737	726	699	786	751	816	861	952	1053	1149	1229	1160	1196	1160	1240	1320	1297	1334	1231	1224	1214	1171	1135	1132	1182	1060	1072	1021	996	1009	1027	1051	998	990	1004	968	681	723	790	785	745	806	814	881	926	981	1062	1197	1256	1253	1301	1268	1288	1339	1404	1362	1361	1334	1334	1281	1279	1239	1206	1201	1144	1149	1095	1093	1092	1078	1101	1100	1071	1076	1036	786	831	838	804	852	834	944	991	1046	1091	1206	1304	1280	1394	1373	1396	1387	1423	1469	1389	1464	1444	1401	1389	1383	1313	1225	1285	1221	1223	1192	1176	1143	1128	1203	1181	1143	1144	1094	894	879	857	911	880	964	1054	1111	1156	1235	1313	1328	1421	1466	1501	1495	1471	1488	1496	1492	1574	1511	1509	1493	1457	1332	1309	1362	1295	1320	1275	1227	1193	1230	1284	1253	1211	1202	1143	942	898	964	939	1010	1074	1174	1221	1300	1342	1337	1469	1493	1594	1600	1579	1536	1515	1599	1602	1641	1619	1613	1567	1476	1416	1386	1436	1392	1403	1326	1277	1295	1311	1356	1321	1269	1251	1165	961	1005	992	1069	1120	1194	1284	1365	1407	1366	1478	1541	1621	1693	1684	1644	1563	1618	1709	1669	1749	1723	1687	1586	1560	1493	1460	1533	1475	1454	1376	1379	1376	1383	1424	1379	1318	1273	1238	1068	1033	1122	1179	1240	1304	1428	1472	1431	1507	1550	1669	1720	1777	1749	1671	1666	1728	1776	1777	1853	1797	1706	1670	1637	1567	1557	1616	1526	1504	1478	1460	1448	1451	1482	1428	1340	1346	1306	1096	1163	1232	1299	1350	1448	1535	1496	1572	1579	1678	1768	1804	1842	1776	1774	1776	1795	1884	1881	1927	1816	1790	1747	1711	1664	1640	1667	1576	1606	1559	1532	1516	1509	1531	1450	1413	1414	1366	1226	1273	1352	1409	1494	1555	1559	1637	1644	1707	1777	1852	1869	1869	1879	1884	1843	1903	1988	1955	1946	1900	1867	1821	1808	1747	1691	1717	1678	1687	1631	1600	1574	1558	1553	1523	1481	1474	1440	1336	1393	1462	1553	1601	1579	1700	1709	1772	1806	1861	1917	1896	1972	1989	1951	1951	2007	2062	1974	2030	1977	1941	1918	1891	1798	1741	1819	1759	1759	1699	1658	1623	1580	1626	1591	1541	1548	1498
2021-01-05	110	4
2021-01-06	120	5
2021-01-07	110	6
2021-01-08	144	7	749																			749
2021-01-09	107	1
2021-01-10	24	2
2021-01-11	141	3
2021-01-12	72	4		2021-01-12	403	718	1121	1112.6	1030.4	1065.5	1005.2	1121	1609	1884	1275.8	1328.9	2157	1728	#REF!	#REF!	#REF!		718	616	533	1268	1334	1149	1644	1884	1867	65	29	9	48	27	93	105	108	48	19	107	28	130	110	120	110	144	107	24	141	72	128	99	84	65	27	103	110	67	108	104	74	19	84	77	74	97	83	51	94	38	57	75	120	198	213	156	67	126	135	158	240	230	230	254	251	131	165	213	200	227	183	149	92	130	213	177	175	212	178	93	103	161	151	171	180	134	101	103	86	84	168	225	306	261	175	174	154	265	268	360	340	374	361	275	272	237	341	299	311	248	176	195	240	280	285	279	286	197	177	180	235	248	254	231	184	203	151	113	177	273	333	354	280	282	202	284	375	388	470	484	481	385	416	344	365	440	383	376	275	279	305	307	388	389	353	305	281	254	254	332	331	305	281	286	284	178	206	282	381	381	373	387	310	332	394	495	498	614	591	505	526	488	472	464	524	448	403	378	389	372	415	492	463	372	389	358	328	351	415	382	355	383	367	356	271	311	390	429	400	480	415	440	442	514	605	642	721	615	646	598	616	571	548	589	475	506	488	456	480	519	566	482	456	466	432	425	434	466	432	457	464	439	424	376	419	438	448	507	508	545	550	562	624	749	749	745	756	718	726	715	655	613	616	578	616	555	564	584	593	585	566	533	540	529	508	485	516	534	538	536	507	482	484	467	457	555	535	638	655	670	672	768	856	773	886	828	846	825	799	720	640	719	688	683	663	668	658	612	669	643	607	637	612	559	535	618	615	610	604	565	531	532	486	564	583	665	748	775	780	816	875	880	914	958	956	945	909	864	747	743	829	755	791	767	742	677	696	746	717	704	720	663	609	637	699	687	678	662	614	553	551	593	592	713	775	868	885	924	923	899	1021	986	1086	1055	1029	974	891	850	853	896	863	895	841	761	761	773	820	814	787	771	713	711	718	771	755	736	711	636	626	658	621	722	823	895	978	1029	1031	947	1040	1093	1114	1185	1139	1094	1001	994	960	920	1004	967	969	860	845	838	847	917	897	838	821	815	792	790	839	813	785	733	709	694	686	751	832	943	1005	1122	1136	1055	1088	1112	1221	1213	1269	1204	1121	1104	1104	1027	1028	1108	1041	988	944	922	912	944	1000	948	888	923	896	864	858	897	862	807	806	777	754	816	861	952	1053	1149	1229	1160	1196	1160	1240	1320	1297	1334	1231	1224	1214	1171	1135	1132	1182	1060	1072	1021	996	1009	1027	1051	998	990	1004	968	932	916	946	884	880	874	837	828	926	981	1062	1197	1256	1253	1301	1268	1288	1339	1404	1362	1361	1334	1334	1281	1279	1239	1206	1201	1144	1149	1095	1093	1092	1078	1101	1100	1071	1076	1036	990	965	968	957	948	934	911	886	1046	1091	1206	1304	1280	1394	1373	1396	1387	1423	1469	1389	1464	1444	1401	1389	1383	1313	1225	1285	1221	1223	1192	1176	1143	1128	1203	1181	1143	1144	1094	1039	987	1041	1025	1008	1008	969	940	1156	1235	1313	1328	1421	1466	1501	1495	1471	1488	1496	1492	1574	1511	1509	1493	1457	1332	1309	1362	1295	1320	1275	1227	1193	1230	1284	1253	1211	1202	1143	1061	1060	1109	1085	1082	1066	1023	958	1300	1342	1337	1469	1493	1594	1600	1579	1536	1515	1599	1602	1641	1619	1613	1567	1476	1416	1386	1436	1392	1403	1326	1277	1295	1311	1356	1321	1269	1251	1165	1134	1128	1169	1159	1140	1120	1041	985	1407	1366	1478	1541	1621	1693	1684	1644	1563	1618	1709	1669	1749	1723	1687	1586	1560	1493	1460	1533	1475	1454	1376	1379	1376	1383	1424	1379	1318	1273	1238	1202	1188	1243	1217	1194	1138	1068	1021	1431	1507	1550	1669	1720	1777	1749	1671	1666	1728	1776	1777	1853	1797	1706	1670	1637	1567	1557	1616	1526	1504	1478	1460	1448	1451	1482	1428	1340	1346	1306	1262	1262	1301	1271	1212	1165	1104	1097	1572	1579	1678	1768	1804	1842	1776	1774	1776	1795	1884	1881	1927	1816	1790	1747	1711	1664	1640	1667	1576	1606	1559	1532	1516	1509	1531	1450	1413	1414	1366	1336	1320	1355	1289	1239	1201	1180	1159	1644	1707	1777	1852	1869	1869	1879	1884	1843	1903	1988	1955	1946	1900	1867	1821	1808	1747	1691	1717	1678	1687	1631	1600	1574	1558	1553	1523	1481	1474	1440	1394	1374	1373	1316	1275	1277	1242	1221	1772	1806	1861	1917	1896	1972	1989	1951	1951	2007	2062	1974	2030	1977	1941	1918	1891	1798	1741	1819	1759	1759	1699	1658	1623	1580	1626	1591	1541	1548	1498	1448	1392	1400	1352	1351	1339	1304	1264
2021-01-13	128	5
2021-01-14	99	6
2021-01-15	84	7	655																			655
2021-01-16	65	1
2021-01-17	27	2
2021-01-18	103	3		2021-01-18	463	578	1041	1178.1	1086.3	989.7	939.8	1041	1522	1900	1156.6	1238.3	2184	1670	#REF!	#REF!	#REF!		578	566	534	1334	1144	1100	1879	1900	1678	105	108	48	19	107	28	130	110	120	110	144	107	24	141	72	128	99	84	65	27	103	110	67	108	104	74	19	84	77	74	97	83	51	50	102	81	72	68	58	213	156	67	126	135	158	240	230	230	254	251	131	165	213	200	227	183	149	92	130	213	177	175	212	178	93	103	161	151	171	180	134	101	152	183	153	140	126	107	261	175	174	154	265	268	360	340	374	361	275	272	237	341	299	311	248	176	195	240	280	285	279	286	197	177	180	235	248	254	231	184	203	233	255	221	198	175	129	280	282	202	284	375	388	470	484	481	385	416	344	365	440	383	376	275	279	305	307	388	389	353	305	281	254	254	332	331	305	281	286	284	305	323	279	247	197	202	387	310	332	394	495	498	614	591	505	526	488	472	464	524	448	403	378	389	372	415	492	463	372	389	358	328	351	415	382	355	383	367	356	373	381	328	269	270	270	415	440	442	514	605	642	721	615	646	598	616	571	548	589	475	506	488	456	480	519	566	482	456	466	432	425	434	466	432	457	464	439	424	431	430	350	342	338	330	545	550	562	624	749	749	745	756	718	726	715	655	613	616	578	616	555	564	584	593	585	566	533	540	529	508	485	516	534	538	536	507	482	480	452	423	410	398	404	655	670	672	768	856	773	886	828	846	825	799	720	640	719	688	683	663	668	658	612	669	643	607	637	612	559	535	618	615	610	604	565	531	502	525	491	470	472	462	775	780	816	875	880	914	958	956	945	909	864	747	743	829	755	791	767	742	677	696	746	717	704	720	663	609	637	699	687	678	662	614	553	575	593	551	544	530	516	885	924	923	899	1021	986	1086	1055	1029	974	891	850	853	896	863	895	841	761	761	773	820	814	787	771	713	711	718	771	755	736	711	636	626	643	653	625	602	584	534	1029	1031	947	1040	1093	1114	1185	1139	1094	1001	994	960	920	1004	967	969	860	845	838	847	917	897	838	821	815	792	790	839	813	785	733	709	694	703	727	683	656	602	561	1136	1055	1088	1112	1221	1213	1269	1204	1121	1104	1104	1027	1028	1108	1041	988	944	922	912	944	1000	948	888	923	896	864	858	897	862	807	806	777	754	777	785	737	674	629	597	1160	1196	1160	1240	1320	1297	1334	1231	1224	1214	1171	1135	1132	1182	1060	1072	1021	996	1009	1027	1051	998	990	1004	968	932	916	946	884	880	874	837	828	835	839	755	701	665	673	1301	1268	1288	1339	1404	1362	1361	1334	1334	1281	1279	1239	1206	1201	1144	1149	1095	1093	1092	1078	1101	1100	1071	1076	1036	990	965	968	957	948	934	911	886	889	857	782	737	741	735	1373	1396	1387	1423	1469	1389	1464	1444	1401	1389	1383	1313	1225	1285	1221	1223	1192	1176	1143	1128	1203	1181	1143	1144	1094	1039	987	1041	1025	1008	1008	969	940	907	884	818	813	803	797	1501	1495	1471	1488	1496	1492	1574	1511	1509	1493	1457	1332	1309	1362	1295	1320	1275	1227	1193	1230	1284	1253	1211	1202	1143	1061	1060	1109	1085	1082	1066	1023	958	934	920	894	875	865	840	1600	1579	1536	1515	1599	1602	1641	1619	1613	1567	1476	1416	1386	1436	1392	1403	1326	1277	1295	1311	1356	1321	1269	1251	1165	1134	1128	1169	1159	1140	1120	1041	985	970	996	956	937	908	863	1684	1644	1563	1618	1709	1669	1749	1723	1687	1586	1560	1493	1460	1533	1475	1454	1376	1379	1376	1383	1424	1379	1318	1273	1238	1202	1188	1243	1217	1194	1138	1068	1021	1046	1058	1018	980	931	918	1749	1671	1666	1728	1776	1777	1853	1797	1706	1670	1637	1567	1557	1616	1526	1504	1478	1460	1448	1451	1482	1428	1340	1346	1306	1262	1262	1301	1271	1212	1165	1104	1097	1108	1120	1061	1003	986	971	1776	1774	1776	1795	1884	1881	1927	1816	1790	1747	1711	1664	1640	1667	1576	1606	1559	1532	1516	1509	1531	1450	1413	1414	1366	1336	1320	1355	1289	1239	1201	1180	1159	1170	1163	1084	1058	1039	1026	1879	1884	1843	1903	1988	1955	1946	1900	1867	1821	1808	1747	1691	1717	1678	1687	1631	1600	1574	1558	1553	1523	1481	1474	1440	1394	1374	1373	1316	1275	1277	1242	1221	1213	1186	1139	1111	1094	1117	1989	1951	1951	2007	2062	1974	2030	1977	1941	1918	1891	1798	1741	1819	1759	1759	1699	1658	1623	1580	1626	1591	1541	1548	1498	1448	1392	1400	1352	1351	1339	1304	1264	1236	1241	1192	1166	1185	1189
2021-01-19	110	4
2021-01-20	67	5
2021-01-21	108	6
2021-01-22	104	7	584																			584
2021-01-23	74	1
2021-01-24	19	2
2021-01-25	84	3
2021-01-26	77	4		2021-01-26	355	533	888	982.8	907.6	890.7	853.6	888	1379	1687	1048.2	1137.1	2031	1460	#REF!	#REF!	#REF!		533	538	410	1149	1071	948	1867	1687	1481	120	110	144	107	24	141	72	128	99	84	65	27	103	110	67	108	104	74	19	84	77	74	97	83	51	50	102	81	72	68	58	49	22	73	68	60	74	58	54	230	254	251	131	165	213	200	227	183	149	92	130	213	177	175	212	178	93	103	161	151	171	180	134	101	152	183	153	140	126	107	71	95	141	128	134	132	112	72	374	361	275	272	237	341	299	311	248	176	195	240	280	285	279	286	197	177	180	235	248	254	231	184	203	233	255	221	198	175	129	144	163	201	202	192	186	130	99	481	385	416	344	365	440	383	376	275	279	305	307	388	389	353	305	281	254	254	332	331	305	281	286	284	305	323	279	247	197	202	212	223	275	260	246	204	157	135	505	526	488	472	464	524	448	403	378	389	372	415	492	463	372	389	358	328	351	415	382	355	383	367	356	373	381	328	269	270	270	272	297	333	314	264	231	193	211	646	598	616	571	548	589	475	506	488	456	480	519	566	482	456	466	432	425	434	466	432	457	464	439	424	431	430	350	342	338	330	346	355	387	332	291	267	269	273	718	726	715	655	613	616	578	616	555	564	584	593	585	566	533	540	529	508	485	516	534	538	536	507	482	480	452	423	410	398	404	404	409	405	359	327	343	331	335	846	825	799	720	640	719	688	683	663	668	658	612	669	643	607	637	612	559	535	618	615	610	604	565	531	502	525	491	470	472	462	458	427	432	395	403	405	393	378	945	909	864	747	743	829	755	791	767	742	677	696	746	717	704	720	663	609	637	699	687	678	662	614	553	575	593	551	544	530	516	476	454	468	471	465	467	436	401	1029	974	891	850	853	896	863	895	841	761	761	773	820	814	787	771	713	711	718	771	755	736	711	636	626	643	653	625	602	584	534	503	490	544	533	527	510	459	456	1094	1001	994	960	920	1004	967	969	860	845	838	847	917	897	838	821	815	792	790	839	813	785	733	709	694	703	727	683	656	602	561	539	566	606	595	570	533	514	509	1121	1104	1104	1027	1028	1108	1041	988	944	922	912	944	1000	948	888	923	896	864	858	897	862	807	806	777	754	777	785	737	674	629	597	615	628	668	638	593	588	567	564	1224	1214	1171	1135	1132	1182	1060	1072	1021	996	1009	1027	1051	998	990	1004	968	932	916	946	884	880	874	837	828	835	839	755	701	665	673	677	690	711	661	648	641	622	655	1334	1281	1279	1239	1206	1201	1144	1149	1095	1093	1092	1078	1101	1100	1071	1076	1036	990	965	968	957	948	934	911	886	889	857	782	737	741	735	739	733	734	716	701	696	713	727	1401	1389	1383	1313	1225	1285	1221	1223	1192	1176	1143	1128	1203	1181	1143	1144	1094	1039	987	1041	1025	1008	1008	969	940	907	884	818	813	803	797	782	756	789	769	756	787	785	775	1509	1493	1457	1332	1309	1362	1295	1320	1275	1227	1193	1230	1284	1253	1211	1202	1143	1061	1060	1109	1085	1082	1066	1023	958	934	920	894	875	865	840	805	811	842	824	847	859	833	805	1613	1567	1476	1416	1386	1436	1392	1403	1326	1277	1295	1311	1356	1321	1269	1251	1165	1134	1128	1169	1159	1140	1120	1041	985	970	996	956	937	908	863	860	864	897	915	919	907	863	880	1687	1586	1560	1493	1460	1533	1475	1454	1376	1379	1376	1383	1424	1379	1318	1273	1238	1202	1188	1243	1217	1194	1138	1068	1021	1046	1058	1018	980	931	918	913	919	988	987	967	937	938	936	1706	1670	1637	1567	1557	1616	1526	1504	1478	1460	1448	1451	1482	1428	1340	1346	1306	1262	1262	1301	1271	1212	1165	1104	1097	1108	1120	1061	1003	986	971	968	1010	1060	1035	997	1012	994	1000	1790	1747	1711	1664	1640	1667	1576	1606	1559	1532	1516	1509	1531	1450	1413	1414	1366	1336	1320	1355	1289	1239	1201	1180	1159	1170	1163	1084	1058	1039	1026	1059	1082	1108	1065	1072	1068	1058	1081	1867	1821	1808	1747	1691	1717	1678	1687	1631	1600	1574	1558	1553	1523	1481	1474	1440	1394	1374	1373	1316	1275	1277	1242	1221	1213	1186	1139	1111	1094	1117	1131	1130	1138	1140	1128	1132	1139	1144	1941	1918	1891	1798	1741	1819	1759	1759	1699	1658	1623	1580	1626	1591	1541	1548	1498	1448	1392	1400	1352	1351	1339	1304	1264	1236	1241	1192	1166	1185	1189	1179	1160	1213	1196	1192	1213	1202	1201
2021-01-27	74	5
2021-01-28	97	6
2021-01-29	83	7	508																			508
2021-01-30	51	1
2021-01-31	50	2
2021-02-01	102	3		2021-02-01	328	534	862	939.2	861.2	836	753.6	862	1240	1523	968	996.8	1802	1346	#REF!	#REF!	#REF!		534	423	359	1100	957	782	1678	1523	1316	72	128	99	84	65	27	103	110	67	108	104	74	19	84	77	74	97	83	51	50	102	81	72	68	58	49	22	73	68	60	74	58	54	18	27	36	76	62	62	200	227	183	149	92	130	213	177	175	212	178	93	103	161	151	171	180	134	101	152	183	153	140	126	107	71	95	141	128	134	132	112	72	45	63	112	138	124	105	299	311	248	176	195	240	280	285	279	286	197	177	180	235	248	254	231	184	203	233	255	221	198	175	129	144	163	201	202	192	186	130	99	81	139	174	200	167	128	383	376	275	279	305	307	388	389	353	305	281	254	254	332	331	305	281	286	284	305	323	279	247	197	202	212	223	275	260	246	204	157	135	157	201	236	243	190	183	448	403	378	389	372	415	492	463	372	389	358	328	351	415	382	355	383	367	356	373	381	328	269	270	270	272	297	333	314	264	231	193	211	219	263	279	266	245	236	475	506	488	456	480	519	566	482	456	466	432	425	434	466	432	457	464	439	424	431	430	350	342	338	330	346	355	387	332	291	267	269	273	281	306	302	321	298	291	578	616	555	564	584	593	585	566	533	540	529	508	485	516	534	538	536	507	482	480	452	423	410	398	404	404	409	405	359	327	343	331	335	324	329	357	374	353	382	688	683	663	668	658	612	669	643	607	637	612	559	535	618	615	610	604	565	531	502	525	491	470	472	462	458	427	432	395	403	405	393	378	347	384	410	429	444	454	755	791	767	742	677	696	746	717	704	720	663	609	637	699	687	678	662	614	553	575	593	551	544	530	516	476	454	468	471	465	467	436	401	402	437	465	520	516	502	863	895	841	761	761	773	820	814	787	771	713	711	718	771	755	736	711	636	626	643	653	625	602	584	534	503	490	544	533	527	510	459	456	455	492	556	592	564	532	967	969	860	845	838	847	917	897	838	821	815	792	790	839	813	785	733	709	694	703	727	683	656	602	561	539	566	606	595	570	533	514	509	510	583	628	640	594	607	1041	988	944	922	912	944	1000	948	888	923	896	864	858	897	862	807	806	777	754	777	785	737	674	629	597	615	628	668	638	593	588	567	564	601	655	676	670	669	663	1060	1072	1021	996	1009	1027	1051	998	990	1004	968	932	916	946	884	880	874	837	828	835	839	755	701	665	673	677	690	711	661	648	641	622	655	673	703	706	745	725	727	1144	1149	1095	1093	1092	1078	1101	1100	1071	1076	1036	990	965	968	957	948	934	911	886	889	857	782	737	741	735	739	733	734	716	701	696	713	727	721	733	781	801	789	808	1221	1223	1192	1176	1143	1128	1203	1181	1143	1144	1094	1039	987	1041	1025	1008	1008	969	940	907	884	818	813	803	797	782	756	789	769	756	787	785	775	751	808	837	865	870	871	1295	1320	1275	1227	1193	1230	1284	1253	1211	1202	1143	1061	1060	1109	1085	1082	1066	1023	958	934	920	894	875	865	840	805	811	842	824	847	859	833	805	826	864	901	946	933	928	1392	1403	1326	1277	1295	1311	1356	1321	1269	1251	1165	1134	1128	1169	1159	1140	1120	1041	985	970	996	956	937	908	863	860	864	897	915	919	907	863	880	882	928	982	1009	990	950	1475	1454	1376	1379	1376	1383	1424	1379	1318	1273	1238	1202	1188	1243	1217	1194	1138	1068	1021	1046	1058	1018	980	931	918	913	919	988	987	967	937	938	936	946	1009	1045	1066	1012	1027	1526	1504	1478	1460	1448	1451	1482	1428	1340	1346	1306	1262	1262	1301	1271	1212	1165	1104	1097	1108	1120	1061	1003	986	971	968	1010	1060	1035	997	1012	994	1000	1027	1072	1102	1088	1089	1086	1576	1606	1559	1532	1516	1509	1531	1450	1413	1414	1366	1336	1320	1355	1289	1239	1201	1180	1159	1170	1163	1084	1058	1039	1026	1059	1082	1108	1065	1072	1068	1058	1081	1090	1129	1124	1165	1148	1166	1678	1687	1631	1600	1574	1558	1553	1523	1481	1474	1440	1394	1374	1373	1316	1275	1277	1242	1221	1213	1186	1139	1111	1094	1117	1131	1130	1138	1140	1128	1132	1139	1144	1147	1151	1201	1224	1228	1237	1759	1759	1699	1658	1623	1580	1626	1591	1541	1548	1498	1448	1392	1400	1352	1351	1339	1304	1264	1236	1241	1192	1166	1185	1189	1179	1160	1213	1196	1192	1213	1202	1201	1169	1228	1260	1304	1299	1295
2021-02-02	81	4
2021-02-03	72	5
2021-02-04	68	6
2021-02-05	58	7	482																			482
2021-02-06	49	1
2021-02-07	22	2
2021-02-08	73	3
2021-02-09	68	4		2021-02-09	264	410	674	777.6	723.6	730.5	587.5	674	1006	1275	761.2	827	1529	1104	#REF!	#REF!	#REF!		410	327	374	948	737	701	1481	1275	1111	67	108	104	74	19	84	77	74	97	83	51	50	102	81	72	68	58	49	22	73	68	60	74	58	54	18	27	36	76	62	62	43	23	55	53	55	91	72	48	175	212	178	93	103	161	151	171	180	134	101	152	183	153	140	126	107	71	95	141	128	134	132	112	72	45	63	112	138	124	105	66	78	108	108	146	163	120	78	279	286	197	177	180	235	248	254	231	184	203	233	255	221	198	175	129	144	163	201	202	192	186	130	99	81	139	174	200	167	128	121	131	163	199	218	211	150	153	353	305	281	254	254	332	331	305	281	286	284	305	323	279	247	197	202	212	223	275	260	246	204	157	135	157	201	236	243	190	183	174	186	254	271	266	241	225	209	372	389	358	328	351	415	382	355	383	367	356	373	381	328	269	270	270	272	297	333	314	264	231	193	211	219	263	279	266	245	236	229	277	326	319	296	316	281	273	456	466	432	425	434	466	432	457	464	439	424	431	430	350	342	338	330	346	355	387	332	291	267	269	273	281	306	302	321	298	291	320	349	374	349	371	372	345	354	533	540	529	508	485	516	534	538	536	507	482	480	452	423	410	398	404	404	409	405	359	327	343	331	335	324	329	357	374	353	382	392	397	404	424	427	436	426	417	607	637	612	559	535	618	615	610	604	565	531	502	525	491	470	472	462	458	427	432	395	403	405	393	378	347	384	410	429	444	454	440	427	479	480	491	517	489	474	704	720	663	609	637	699	687	678	662	614	553	575	593	551	544	530	516	476	454	468	471	465	467	436	401	402	437	465	520	516	502	470	502	535	544	572	580	546	496	787	771	713	711	718	771	755	736	711	636	626	643	653	625	602	584	534	503	490	544	533	527	510	459	456	455	492	556	592	564	532	545	558	599	625	635	637	568	573	838	821	815	792	790	839	813	785	733	709	694	703	727	683	656	602	561	539	566	606	595	570	533	514	509	510	583	628	640	594	607	601	622	680	688	692	659	645	632	888	923	896	864	858	897	862	807	806	777	754	777	785	737	674	629	597	615	628	668	638	593	588	567	564	601	655	676	670	669	663	665	703	743	745	714	736	704	712	990	1004	968	932	916	946	884	880	874	837	828	835	839	755	701	665	673	677	690	711	661	648	641	622	655	673	703	706	745	725	727	746	766	800	767	791	795	784	783	1071	1076	1036	990	965	968	957	948	934	911	886	889	857	782	737	741	735	739	733	734	716	701	696	713	727	721	733	781	801	789	808	809	823	822	844	850	875	855	841	1143	1144	1094	1039	987	1041	1025	1008	1008	969	940	907	884	818	813	803	797	782	756	789	769	756	787	785	775	751	808	837	865	870	871	866	845	899	903	930	946	913	888	1211	1202	1143	1061	1060	1109	1085	1082	1066	1023	958	934	920	894	875	865	840	805	811	842	824	847	859	833	805	826	864	901	946	933	928	888	922	958	983	1001	1004	960	907	1269	1251	1165	1134	1128	1169	1159	1140	1120	1041	985	970	996	956	937	908	863	860	864	897	915	919	907	863	880	882	928	982	1009	990	950	965	981	1038	1054	1059	1051	979	993	1318	1273	1238	1202	1188	1243	1217	1194	1138	1068	1021	1046	1058	1018	980	931	918	913	919	988	987	967	937	938	936	946	1009	1045	1066	1012	1027	1024	1061	1109	1112	1106	1070	1065	1051	1340	1346	1306	1262	1262	1301	1271	1212	1165	1104	1097	1108	1120	1061	1003	986	971	968	1010	1060	1035	997	1012	994	1000	1027	1072	1102	1088	1089	1086	1104	1132	1167	1159	1125	1156	1123	1123	1413	1414	1366	1336	1320	1355	1289	1239	1201	1180	1159	1170	1163	1084	1058	1039	1026	1059	1082	1108	1065	1072	1068	1058	1081	1090	1129	1124	1165	1148	1166	1175	1190	1214	1178	1211	1214	1195	1196	1481	1474	1440	1394	1374	1373	1316	1275	1277	1242	1221	1213	1186	1139	1111	1094	1117	1131	1130	1138	1140	1128	1132	1139	1144	1147	1151	1201	1224	1228	1237	1233	1237	1233	1264	1269	1286	1268	1259	1541	1548	1498	1448	1392	1400	1352	1351	1339	1304	1264	1236	1241	1192	1166	1185	1189	1179	1160	1213	1196	1192	1213	1202	1201	1169	1228	1260	1304	1299	1295	1280	1256	1319	1322	1341	1359	1331	1336
2021-02-10	60	5
2021-02-11	74	6
2021-02-12	58	7	404																			404
2021-02-13	54	1
2021-02-14	18	2
2021-02-15	27	3
2021-02-16	36	4
2021-02-17	76	5		2021-02-17	245	343	588	653.7	648.7	641.6	551.2	588	895	1094	679.8	784.9	1399	968	#REF!	#REF!	#REF!		343	353	436	741	696	789	1277	1094	1132	97	83	51	50	102	81	72	68	58	49	22	73	68	60	74	58	54	18	27	36	76	62	62	43	23	55	53	55	91	72	48	30	75	56	64	81	63	57	22	180	134	101	152	183	153	140	126	107	71	95	141	128	134	132	112	72	45	63	112	138	124	105	66	78	108	108	146	163	120	78	105	131	120	145	144	120	79	99	231	184	203	233	255	221	198	175	129	144	163	201	202	192	186	130	99	81	139	174	200	167	128	121	131	163	199	218	211	150	153	161	195	201	208	201	142	156	158	281	286	284	305	323	279	247	197	202	212	223	275	260	246	204	157	135	157	201	236	243	190	183	174	186	254	271	266	241	225	209	225	276	264	265	223	219	215	238	383	367	356	373	381	328	269	270	270	272	297	333	314	264	231	193	211	219	263	279	266	245	236	229	277	326	319	296	316	281	273	306	339	321	287	300	278	295	309	464	439	424	431	430	350	342	338	330	346	355	387	332	291	267	269	273	281	306	302	321	298	291	320	349	374	349	371	372	345	354	369	396	343	364	359	358	366	367	536	507	482	480	452	423	410	398	404	404	409	405	359	327	343	331	335	324	329	357	374	353	382	392	397	404	424	427	436	426	417	426	418	420	423	439	429	424	414	604	565	531	502	525	491	470	472	462	458	427	432	395	403	405	393	378	347	384	410	429	444	454	440	427	479	480	491	517	489	474	448	495	479	503	510	487	471	433	662	614	553	575	593	551	544	530	516	476	454	468	471	465	467	436	401	402	437	465	520	516	502	470	502	535	544	572	580	546	496	525	554	559	574	568	534	490	519	711	636	626	643	653	625	602	584	534	503	490	544	533	527	510	459	456	455	492	556	592	564	532	545	558	599	625	635	637	568	573	584	634	630	632	615	553	576	577	733	709	694	703	727	683	656	602	561	539	566	606	595	570	533	514	509	510	583	628	640	594	607	601	622	680	688	692	659	645	632	664	705	688	679	634	639	634	649	806	777	754	777	785	737	674	629	597	615	628	668	638	593	588	567	564	601	655	676	670	669	663	665	703	743	745	714	736	704	712	735	763	735	698	720	697	706	722	874	837	828	835	839	755	701	665	673	677	690	711	661	648	641	622	655	673	703	706	745	725	727	746	766	800	767	791	795	784	783	793	810	754	784	778	769	779	785	934	911	886	889	857	782	737	741	735	739	733	734	716	701	696	713	727	721	733	781	801	789	808	809	823	822	844	850	875	855	841	840	829	840	842	850	842	842	862	1008	969	940	907	884	818	813	803	797	782	756	789	769	756	787	785	775	751	808	837	865	870	871	866	845	899	903	930	946	913	888	859	915	898	914	923	905	919	880	1066	1023	958	934	920	894	875	865	840	805	811	842	824	847	859	833	805	826	864	901	946	933	928	888	922	958	983	1001	1004	960	907	945	973	970	987	986	982	937	994	1120	1041	985	970	996	956	937	908	863	860	864	897	915	919	907	863	880	882	928	982	1009	990	950	965	981	1038	1054	1059	1051	979	993	1003	1045	1043	1050	1063	1000	1051	1082	1138	1068	1021	1046	1058	1018	980	931	918	913	919	988	987	967	937	938	936	946	1009	1045	1066	1012	1027	1024	1061	1109	1112	1106	1070	1065	1051	1075	1118	1106	1127	1081	1114	1139	1148	1165	1104	1097	1108	1120	1061	1003	986	971	968	1010	1060	1035	997	1012	994	1000	1027	1072	1102	1088	1089	1086	1104	1132	1167	1159	1125	1156	1123	1123	1148	1181	1183	1145	1195	1202	1205	1259	1201	1180	1159	1170	1163	1084	1058	1039	1026	1059	1082	1108	1065	1072	1068	1058	1081	1090	1129	1124	1165	1148	1166	1175	1190	1214	1178	1211	1214	1195	1196	1211	1258	1201	1259	1283	1268	1316	1397	1277	1242	1221	1213	1186	1139	1111	1094	1117	1131	1130	1138	1140	1128	1132	1139	1144	1147	1151	1201	1224	1228	1237	1233	1237	1233	1264	1269	1286	1268	1259	1288	1276	1315	1347	1349	1379	1454	1505	1339	1304	1264	1236	1241	1192	1166	1185	1189	1179	1160	1213	1196	1192	1213	1202	1201	1169	1228	1260	1304	1299	1295	1280	1256	1319	1322	1341	1359	1331	1336	1306	1390	1403	1413	1460	1517	1562	1552
2021-02-18	62	6
2021-02-19	62	7	335																			335
2021-02-20	43	1
2021-02-21	23	2
2021-02-22	55	3
2021-02-23	53	4		2021-02-23	296	374	670	673.4	639.6	594.1	609.5	670	964.5	1128	739.2	801.8	1340	994	#REF!	#REF!	#REF!		374	427	423	701	801	850	1111	1128	1224	72	68	58	49	22	73	68	60	74	58	54	18	27	36	76	62	62	43	23	55	53	55	91	72	48	30	75	56	64	81	63	57	22	77	59	80	71	58	47	140	126	107	71	95	141	128	134	132	112	72	45	63	112	138	124	105	66	78	108	108	146	163	120	78	105	131	120	145	144	120	79	99	136	139	151	129	105	66	198	175	129	144	163	201	202	192	186	130	99	81	139	174	200	167	128	121	131	163	199	218	211	150	153	161	195	201	208	201	142	156	158	216	210	209	176	124	152	247	197	202	212	223	275	260	246	204	157	135	157	201	236	243	190	183	174	186	254	271	266	241	225	209	225	276	264	265	223	219	215	238	287	268	256	195	210	210	269	270	270	272	297	333	314	264	231	193	211	219	263	279	266	245	236	229	277	326	319	296	316	281	273	306	339	321	287	300	278	295	309	345	315	275	281	268	282	342	338	330	346	355	387	332	291	267	269	273	281	306	302	321	298	291	320	349	374	349	371	372	345	354	369	396	343	364	359	358	366	367	392	334	361	339	340	355	410	398	404	404	409	405	359	327	343	331	335	324	329	357	374	353	382	392	397	404	424	427	436	426	417	426	418	420	423	439	429	424	414	411	420	419	411	413	418	470	472	462	458	427	432	395	403	405	393	378	347	384	410	429	444	454	440	427	479	480	491	517	489	474	448	495	479	503	510	487	471	433	497	478	491	484	476	495	544	530	516	476	454	468	471	465	467	436	401	402	437	465	520	516	502	470	502	535	544	572	580	546	496	525	554	559	574	568	534	490	519	555	550	564	547	553	513	602	584	534	503	490	544	533	527	510	459	456	455	492	556	592	564	532	545	558	599	625	635	637	568	573	584	634	630	632	615	553	576	577	627	623	627	624	571	627	656	602	561	539	566	606	595	570	533	514	509	510	583	628	640	594	607	601	622	680	688	692	659	645	632	664	705	688	679	634	639	634	649	700	686	704	642	685	715	674	629	597	615	628	668	638	593	588	567	564	601	655	676	670	669	663	665	703	743	745	714	736	704	712	735	763	735	698	720	697	706	722	763	763	722	756	773	781	701	665	673	677	690	711	661	648	641	622	655	673	703	706	745	725	727	746	766	800	767	791	795	784	783	793	810	754	784	778	769	779	785	840	781	836	844	839	892	737	741	735	739	733	734	716	701	696	713	727	721	733	781	801	789	808	809	823	822	844	850	875	855	841	840	829	840	842	850	842	842	862	858	895	924	910	950	1030	813	803	797	782	756	789	769	756	787	785	775	751	808	837	865	870	871	866	845	899	903	930	946	913	888	859	915	898	914	923	905	919	880	972	983	990	1021	1088	1138	875	865	840	805	811	842	824	847	859	833	805	826	864	901	946	933	928	888	922	958	983	1001	1004	960	907	945	973	970	987	986	982	937	994	1060	1049	1101	1159	1196	1185	937	908	863	860	864	897	915	919	907	863	880	882	928	982	1009	990	950	965	981	1038	1054	1059	1051	979	993	1003	1045	1043	1050	1063	1000	1051	1082	1126	1160	1239	1267	1243	1358	980	931	918	913	919	988	987	967	937	938	936	946	1009	1045	1066	1012	1027	1024	1061	1109	1112	1106	1070	1065	1051	1075	1118	1106	1127	1081	1114	1139	1148	1237	1298	1347	1314	1416	1542	1003	986	971	968	1010	1060	1035	997	1012	994	1000	1027	1072	1102	1088	1089	1086	1104	1132	1167	1159	1125	1156	1123	1123	1148	1181	1183	1145	1195	1202	1205	1259	1375	1406	1394	1487	1600	1706	1058	1039	1026	1059	1082	1108	1065	1072	1068	1058	1081	1090	1129	1124	1165	1148	1166	1175	1190	1214	1178	1211	1214	1195	1196	1211	1258	1201	1259	1283	1268	1316	1397	1483	1453	1567	1671	1764	1832	1111	1094	1117	1131	1130	1138	1140	1128	1132	1139	1144	1147	1151	1201	1224	1228	1237	1233	1237	1233	1264	1269	1286	1268	1259	1288	1276	1315	1347	1349	1379	1454	1505	1530	1626	1751	1835	1890	1937	1166	1185	1189	1179	1160	1213	1196	1192	1213	1202	1201	1169	1228	1260	1304	1299	1295	1280	1256	1319	1322	1341	1359	1331	1336	1306	1390	1403	1413	1460	1517	1562	1552	1703	1810	1915	1961	1995	2061
2021-02-24	55	5
2021-02-25	91	6
2021-02-26	72	7	392																			392
2021-02-27	48	1
2021-02-28	30	2
2021-03-01	75	3		2021-03-01	321	424	745	751	689.6	608.7	667.5	745	1022.5	1201	817.2	836	1358	1089	#REF!	#REF!	#REF!		424	420	420	781	844	840	1140	1201	1264	68	60	74	58	54	18	27	36	76	62	62	43	23	55	53	55	91	72	48	30	75	56	64	81	63	57	22	77	59	80	71	58	47	19	86	58	72	73	63	128	134	132	112	72	45	63	112	138	124	105	66	78	108	108	146	163	120	78	105	131	120	145	144	120	79	99	136	139	151	129	105	66	105	144	130	145	136	140	202	192	186	130	99	81	139	174	200	167	128	121	131	163	199	218	211	150	153	161	195	201	208	201	142	156	158	216	210	209	176	124	152	163	216	203	208	213	158	260	246	204	157	135	157	201	236	243	190	183	174	186	254	271	266	241	225	209	225	276	264	265	223	219	215	238	287	268	256	195	210	210	235	289	266	285	231	272	314	264	231	193	211	219	263	279	266	245	236	229	277	326	319	296	316	281	273	306	339	321	287	300	278	295	309	345	315	275	281	268	282	308	352	343	303	345	360	332	291	267	269	273	281	306	302	321	298	291	320	349	374	349	371	372	345	354	369	396	343	364	359	358	366	367	392	334	361	339	340	355	371	429	361	417	433	426	359	327	343	331	335	324	329	357	374	353	382	392	397	404	424	427	436	426	417	426	418	420	423	439	429	424	414	411	420	419	411	413	418	448	447	475	505	499	537	395	403	405	393	378	347	384	410	429	444	454	440	427	479	480	491	517	489	474	448	495	479	503	510	487	471	433	497	478	491	484	476	495	466	561	563	571	610	675	471	465	467	436	401	402	437	465	520	516	502	470	502	535	544	572	580	546	496	525	554	559	574	568	534	490	519	555	550	564	547	553	513	580	649	629	682	748	783	533	527	510	459	456	455	492	556	592	564	532	545	558	599	625	635	637	568	573	584	634	630	632	615	553	576	577	627	623	627	624	571	627	668	715	740	820	856	830	595	570	533	514	509	510	583	628	640	594	607	601	622	680	688	692	659	645	632	664	705	688	679	634	639	634	649	700	686	704	642	685	715	734	826	878	928	903	1003	638	593	588	567	564	601	655	676	670	669	663	665	703	743	745	714	736	704	712	735	763	735	698	720	697	706	722	763	763	722	756	773	781	845	964	986	975	1076	1187	661	648	641	622	655	673	703	706	745	725	727	746	766	800	767	791	795	784	783	793	810	754	784	778	769	779	785	840	781	836	844	839	892	983	1072	1033	1148	1260	1351	716	701	696	713	727	721	733	781	801	789	808	809	823	822	844	850	875	855	841	840	829	840	842	850	842	842	862	858	895	924	910	950	1030	1091	1119	1206	1332	1424	1477	769	756	787	785	775	751	808	837	865	870	871	866	845	899	903	930	946	913	888	859	915	898	914	923	905	919	880	972	983	990	1021	1088	1138	1138	1292	1390	1496	1550	1582	824	847	859	833	805	826	864	901	946	933	928	888	922	958	983	1001	1004	960	907	945	973	970	987	986	982	937	994	1060	1049	1101	1159	1196	1185	1311	1476	1554	1622	1655	1706	915	919	907	863	880	882	928	982	1009	990	950	965	981	1038	1054	1059	1051	979	993	1003	1045	1043	1050	1063	1000	1051	1082	1126	1160	1239	1267	1243	1358	1495	1640	1680	1727	1779	1838	987	967	937	938	936	946	1009	1045	1066	1012	1027	1024	1061	1109	1112	1106	1070	1065	1051	1075	1118	1106	1127	1081	1114	1139	1148	1237	1298	1347	1314	1416	1542	1659	1766	1785	1851	1911	2098	1035	997	1012	994	1000	1027	1072	1102	1088	1089	1086	1104	1132	1167	1159	1125	1156	1123	1123	1148	1181	1183	1145	1195	1202	1205	1259	1375	1406	1394	1487	1600	1706	1785	1871	1909	1983	2171	2448	1065	1072	1068	1058	1081	1090	1129	1124	1165	1148	1166	1175	1190	1214	1178	1211	1214	1195	1196	1211	1258	1201	1259	1283	1268	1316	1397	1483	1453	1567	1671	1764	1832	1890	1995	2041	2243	2521	2736	1140	1128	1132	1139	1144	1147	1151	1201	1224	1228	1237	1233	1237	1233	1264	1269	1286	1268	1259	1288	1276	1315	1347	1349	1379	1454	1505	1530	1626	1751	1835	1890	1937	2014	2127	2301	2593	2809	3147	1196	1192	1213	1202	1201	1169	1228	1260	1304	1299	1295	1280	1256	1319	1322	1341	1359	1331	1336	1306	1390	1403	1413	1460	1517	1562	1552	1703	1810	1915	1961	1995	2061	2146	2387	2651	2881	3220	3538
2021-03-02	56	4
2021-03-03	64	5
2021-03-04	81	6
2021-03-05	63	7	417																			417
2021-03-06	57	1
2021-03-07	22	2
2021-03-08	77	3
2021-03-09	59	4		2021-03-09	275	423	698	739.3	681.1	683.7	653.2	698	1055.5	1269	813.8	869.4	1443	1123	#REF!	#REF!	#REF!		423	419	505	850	842	924	1224	1269	1347	76	62	62	43	23	55	53	55	91	72	48	30	75	56	64	81	63	57	22	77	59	80	71	58	47	19	86	58	72	73	63	77	18	114	88	66	111	138	108	138	124	105	66	78	108	108	146	163	120	78	105	131	120	145	144	120	79	99	136	139	151	129	105	66	105	144	130	145	136	140	95	132	202	154	177	249	246	155	200	167	128	121	131	163	199	218	211	150	153	161	195	201	208	201	142	156	158	216	210	209	176	124	152	163	216	203	208	213	158	209	220	268	265	315	357	293	328	243	190	183	174	186	254	271	266	241	225	209	225	276	264	265	223	219	215	238	287	268	256	195	210	210	235	289	266	285	231	272	297	286	379	403	423	404	466	512	266	245	236	229	277	326	319	296	316	281	273	306	339	321	287	300	278	295	309	345	315	275	281	268	282	308	352	343	303	345	360	363	397	517	511	470	577	650	676	321	298	291	320	349	374	349	371	372	345	354	369	396	343	364	359	358	366	367	392	334	361	339	340	355	371	429	361	417	433	426	474	535	625	558	643	761	814	802	374	353	382	392	397	404	424	427	436	426	417	426	418	420	423	439	429	424	414	411	420	419	411	413	418	448	447	475	505	499	537	612	643	672	731	827	925	940	907	429	444	454	440	427	479	480	491	517	489	474	448	495	479	503	510	487	471	433	497	478	491	484	476	495	466	561	563	571	610	675	720	690	845	915	991	1051	1045	1031	520	516	502	470	502	535	544	572	580	546	496	525	554	559	574	568	534	490	519	555	550	564	547	553	513	580	649	629	682	748	783	767	863	1029	1079	1117	1156	1169	1163	592	564	532	545	558	599	625	635	637	568	573	584	634	630	632	615	553	576	577	627	623	627	624	571	627	668	715	740	820	856	830	940	1047	1193	1205	1222	1280	1301	1423	640	594	607	601	622	680	688	692	659	645	632	664	705	688	679	634	639	634	649	700	686	704	642	685	715	734	826	878	928	903	1003	1124	1211	1319	1310	1346	1412	1561	1773	670	669	663	665	703	743	745	714	736	704	712	735	763	735	698	720	697	706	722	763	763	722	756	773	781	845	964	986	975	1076	1187	1288	1337	1424	1434	1478	1672	1911	2061	745	725	727	746	766	800	767	791	795	784	783	793	810	754	784	778	769	779	785	840	781	836	844	839	892	983	1072	1033	1148	1260	1351	1414	1442	1548	1566	1738	2022	2199	2472	801	789	808	809	823	822	844	850	875	855	841	840	829	840	842	850	842	842	862	858	895	924	910	950	1030	1091	1119	1206	1332	1424	1477	1519	1566	1680	1826	2088	2310	2610	2863	865	870	871	866	845	899	903	930	946	913	888	859	915	898	914	923	905	919	880	972	983	990	1021	1088	1138	1138	1292	1390	1496	1550	1582	1643	1698	1940	2176	2376	2721	3001	2997	946	933	928	888	922	958	983	1001	1004	960	907	945	973	970	987	986	982	937	994	1060	1049	1101	1159	1196	1185	1311	1476	1554	1622	1655	1706	1775	1958	2290	2464	2787	3112	3135	3145	1009	990	950	965	981	1038	1054	1059	1051	979	993	1003	1045	1043	1050	1063	1000	1051	1082	1126	1160	1239	1267	1243	1358	1495	1640	1680	1727	1779	1838	2035	2308	2578	2875	3178	3246	3283	3436	1066	1012	1027	1024	1061	1109	1112	1106	1070	1065	1051	1075	1118	1106	1127	1081	1114	1139	1148	1237	1298	1347	1314	1416	1542	1659	1766	1785	1851	1911	2098	2385	2596	2989	3266	3312	3394	3574	3680	1088	1089	1086	1104	1132	1167	1159	1125	1156	1123	1123	1148	1181	1183	1145	1195	1202	1205	1259	1375	1406	1394	1487	1600	1706	1785	1871	1909	1983	2171	2448	2673	3007	3380	3400	3460	3685	3818	4080	1165	1148	1166	1175	1190	1214	1178	1211	1214	1195	1196	1211	1258	1201	1259	1283	1268	1316	1397	1483	1453	1567	1671	1764	1832	1890	1995	2041	2243	2521	2736	3084	3398	3514	3548	3751	3929	4218	4404	1224	1228	1237	1233	1237	1233	1264	1269	1286	1268	1259	1288	1276	1315	1347	1349	1379	1454	1505	1530	1626	1751	1835	1890	1937	2014	2127	2301	2593	2809	3147	3475	3532	3662	3839	3995	4329	4542	4714	1304	1299	1295	1280	1256	1319	1322	1341	1359	1331	1336	1306	1390	1403	1413	1460	1517	1562	1552	1703	1810	1915	1961	1995	2061	2146	2387	2651	2881	3220	3538	3609	3680	3953	4083	4395	4653	4852	4857
2021-03-10	80	5
2021-03-11	71	6
2021-03-12	58	7	424																			424
2021-03-13	47	1
2021-03-14	19	2
2021-03-15	86	3		2021-03-15	343	420	763	802.4	747.9	661.5	723.3	763	1105	1315	862.6	922.4	1540	1195	#REF!	#REF!	#REF!		420	475	731	840	895	1206	1264	1315	1626	53	55	91	72	48	30	75	56	64	81	63	57	22	77	59	80	71	58	47	19	86	58	72	73	63	77	18	114	88	66	111	138	108	47	173	184	164	126	105	108	146	163	120	78	105	131	120	145	144	120	79	99	136	139	151	129	105	66	105	144	130	145	136	140	95	132	202	154	177	249	246	155	220	357	348	290	231	229	199	218	211	150	153	161	195	201	208	201	142	156	158	216	210	209	176	124	152	163	216	203	208	213	158	209	220	268	265	315	357	293	328	404	521	474	395	355	361	271	266	241	225	209	225	276	264	265	223	219	215	238	287	268	256	195	210	210	235	289	266	285	231	272	297	286	379	403	423	404	466	512	568	647	579	519	487	621	319	296	316	281	273	306	339	321	287	300	278	295	309	345	315	275	281	268	282	308	352	343	303	345	360	363	397	517	511	470	577	650	676	694	752	703	651	747	971	349	371	372	345	354	369	396	343	364	359	358	366	367	392	334	361	339	340	355	371	429	361	417	433	426	474	535	625	558	643	761	814	802	799	876	835	911	1097	1259	424	427	436	426	417	426	418	420	423	439	429	424	414	411	420	419	411	413	418	448	447	475	505	499	537	612	643	672	731	827	925	940	907	923	1008	1095	1261	1385	1670	480	491	517	489	474	448	495	479	503	510	487	471	433	497	478	491	484	476	495	466	561	563	571	610	675	720	690	845	915	991	1051	1045	1031	1055	1268	1445	1549	1796	2061	544	572	580	546	496	525	554	559	574	568	534	490	519	555	550	564	547	553	513	580	649	629	682	748	783	767	863	1029	1079	1117	1156	1169	1163	1315	1618	1733	1960	2187	2195	625	635	637	568	573	584	634	630	632	615	553	576	577	627	623	627	624	571	627	668	715	740	820	856	830	940	1047	1193	1205	1222	1280	1301	1423	1665	1906	2144	2351	2321	2343	688	692	659	645	632	664	705	688	679	634	639	634	649	700	686	704	642	685	715	734	826	878	928	903	1003	1124	1211	1319	1310	1346	1412	1561	1773	1953	2317	2535	2485	2469	2634	745	714	736	704	712	735	763	735	698	720	697	706	722	763	763	722	756	773	781	845	964	986	975	1076	1187	1288	1337	1424	1434	1478	1672	1911	2061	2364	2708	2669	2633	2760	2878	767	791	795	784	783	793	810	754	784	778	769	779	785	840	781	836	844	839	892	983	1072	1033	1148	1260	1351	1414	1442	1548	1566	1738	2022	2199	2472	2755	2842	2817	2924	3004	3278	844	850	875	855	841	840	829	840	842	850	842	842	862	858	895	924	910	950	1030	1091	1119	1206	1332	1424	1477	1519	1566	1680	1826	2088	2310	2610	2863	2889	2990	3108	3168	3404	3602	903	930	946	913	888	859	915	898	914	923	905	919	880	972	983	990	1021	1088	1138	1138	1292	1390	1496	1550	1582	1643	1698	1940	2176	2376	2721	3001	2997	3037	3281	3352	3568	3728	3912	983	1001	1004	960	907	945	973	970	987	986	982	937	994	1060	1049	1101	1159	1196	1185	1311	1476	1554	1622	1655	1706	1775	1958	2290	2464	2787	3112	3135	3145	3328	3525	3752	3892	4038	4055	1054	1059	1051	979	993	1003	1045	1043	1050	1063	1000	1051	1082	1126	1160	1239	1267	1243	1358	1495	1640	1680	1727	1779	1838	2035	2308	2578	2875	3178	3246	3283	3436	3572	3925	4076	4202	4181	4237	1112	1106	1070	1065	1051	1075	1118	1106	1127	1081	1114	1139	1148	1237	1298	1347	1314	1416	1542	1659	1766	1785	1851	1911	2098	2385	2596	2989	3266	3312	3394	3574	3680	3972	4249	4386	4345	4363	4458	1159	1125	1156	1123	1123	1148	1181	1183	1145	1195	1202	1205	1259	1375	1406	1394	1487	1600	1706	1785	1871	1909	1983	2171	2448	2673	3007	3380	3400	3460	3685	3818	4080	4296	4559	4529	4527	4584	4946	1178	1211	1214	1195	1196	1211	1258	1201	1259	1283	1268	1316	1397	1483	1453	1567	1671	1764	1832	1890	1995	2041	2243	2521	2736	3084	3398	3514	3548	3751	3929	4218	4404	4606	4702	4711	4748	5072	5232	1264	1269	1286	1268	1259	1288	1276	1315	1347	1349	1379	1454	1505	1530	1626	1751	1835	1890	1937	2014	2127	2301	2593	2809	3147	3475	3532	3662	3839	3995	4329	4542	4714	4749	4884	4932	5236	5358	5503	1322	1341	1359	1331	1336	1306	1390	1403	1413	1460	1517	1562	1552	1703	1810	1915	1961	1995	2061	2146	2387	2651	2881	3220	3538	3609	3680	3953	4083	4395	4653	4852	4857	4931	5105	5420	5522	5629	5803
2021-03-16	58	4
2021-03-17	72	5
2021-03-18	73	6
2021-03-19	63	7	418																			418
2021-03-20	77	1
2021-03-21	18	2
2021-03-22	114	3
2021-03-23	88	4		2021-03-23	470	505	975	957.2	929.1	790	1096.1	975	1541.5	1751	1222.2	1353.8	1966	1600	#REF!	#REF!	#REF!		505	827	1261	924	1332	2088	1347	1751	2593	64	81	63	57	22	77	59	80	71	58	47	19	86	58	72	73	63	77	18	114	88	66	111	138	108	47	173	184	164	126	105	124	132	260	350	288	411	391	134	145	144	120	79	99	136	139	151	129	105	66	105	144	130	145	136	140	95	132	202	154	177	249	246	155	220	357	348	290	231	229	256	392	610	638	699	802	525	282	208	201	142	156	158	216	210	209	176	124	152	163	216	203	208	213	158	209	220	268	265	315	357	293	328	404	521	474	395	355	361	516	742	898	1049	1090	936	673	573	265	223	219	215	238	287	268	256	195	210	210	235	289	266	285	231	272	297	286	379	403	423	404	466	512	568	647	579	519	487	621	866	1030	1309	1440	1224	1084	964	817	287	300	278	295	309	345	315	275	281	268	282	308	352	343	303	345	360	363	397	517	511	470	577	650	676	694	752	703	651	747	971	1154	1441	1700	1574	1372	1375	1208	1217	364	359	358	366	367	392	334	361	339	340	355	371	429	361	417	433	426	474	535	625	558	643	761	814	802	799	876	835	911	1097	1259	1565	1832	1834	1722	1663	1619	1608	1541	423	439	429	424	414	411	420	419	411	413	418	448	447	475	505	499	537	612	643	672	731	827	925	940	907	923	1008	1095	1261	1385	1670	1956	1966	1982	2013	1907	2019	1932	1851	503	510	487	471	433	497	478	491	484	476	495	466	561	563	571	610	675	720	690	845	915	991	1051	1045	1031	1055	1268	1445	1549	1796	2061	2090	2114	2273	2257	2307	2343	2242	1994	574	568	534	490	519	555	550	564	547	553	513	580	649	629	682	748	783	767	863	1029	1079	1117	1156	1169	1163	1315	1618	1733	1960	2187	2195	2238	2405	2517	2657	2631	2653	2385	2176	632	615	553	576	577	627	623	627	624	571	627	668	715	740	820	856	830	940	1047	1193	1205	1222	1280	1301	1423	1665	1906	2144	2351	2321	2343	2529	2649	2917	2981	2941	2796	2567	2397	679	634	639	634	649	700	686	704	642	685	715	734	826	878	928	903	1003	1124	1211	1319	1310	1346	1412	1561	1773	1953	2317	2535	2485	2469	2634	2773	3049	3241	3291	3084	2978	2788	2885	698	720	697	706	722	763	763	722	756	773	781	845	964	986	975	1076	1187	1288	1337	1424	1434	1478	1672	1911	2061	2364	2708	2669	2633	2760	2878	3173	3373	3551	3434	3266	3199	3276	3171	784	778	769	779	785	840	781	836	844	839	892	983	1072	1033	1148	1260	1351	1414	1442	1548	1566	1738	2022	2199	2472	2755	2842	2817	2924	3004	3278	3497	3683	3694	3616	3487	3687	3562	3442	842	850	842	842	862	858	895	924	910	950	1030	1091	1119	1206	1332	1424	1477	1519	1566	1680	1826	2088	2310	2610	2863	2889	2990	3108	3168	3404	3602	3807	3826	3876	3837	3975	3973	3833	3742	914	923	905	919	880	972	983	990	1021	1088	1138	1138	1292	1390	1496	1550	1582	1643	1698	1940	2176	2376	2721	3001	2997	3037	3281	3352	3568	3728	3912	3950	4008	4097	4325	4261	4244	4133	3952	987	986	982	937	994	1060	1049	1101	1159	1196	1185	1311	1476	1554	1622	1655	1706	1775	1958	2290	2464	2787	3112	3135	3145	3328	3525	3752	3892	4038	4055	4132	4229	4585	4611	4532	4544	4343	4059	1050	1063	1000	1051	1082	1126	1160	1239	1267	1243	1358	1495	1640	1680	1727	1779	1838	2035	2308	2578	2875	3178	3246	3283	3436	3572	3925	4076	4202	4181	4237	4353	4717	4871	4882	4832	4754	4450	4313	1127	1081	1114	1139	1148	1237	1298	1347	1314	1416	1542	1659	1766	1785	1851	1911	2098	2385	2596	2989	3266	3312	3394	3574	3680	3972	4249	4386	4345	4363	4458	4841	5003	5142	5182	5042	4861	4704	4582	1145	1195	1202	1205	1259	1375	1406	1394	1487	1600	1706	1785	1871	1909	1983	2171	2448	2673	3007	3380	3400	3460	3685	3818	4080	4296	4559	4529	4527	4584	4946	5127	5274	5442	5392	5149	5115	4973	4808	1259	1283	1268	1316	1397	1483	1453	1567	1671	1764	1832	1890	1995	2041	2243	2521	2736	3084	3398	3514	3548	3751	3929	4218	4404	4606	4702	4711	4748	5072	5232	5398	5574	5652	5499	5403	5384	5199	5101	1347	1349	1379	1454	1505	1530	1626	1751	1835	1890	1937	2014	2127	2301	2593	2809	3147	3475	3532	3662	3839	3995	4329	4542	4714	4749	4884	4932	5236	5358	5503	5698	5784	5759	5753	5672	5610	5492	5277	1413	1460	1517	1562	1552	1703	1810	1915	1961	1995	2061	2146	2387	2651	2881	3220	3538	3609	3680	3953	4083	4395	4653	4852	4857	4931	5105	5420	5522	5629	5803	5908	5891	6013	6022	5898	5903	5668	5425
2021-03-24	66	5
2021-03-25	111	6
2021-03-26	138	7	612																			612
2021-03-27	108	1
2021-03-28	47	2
2021-03-29	173	3		2021-03-29	703	731	1434	1353.7	1310.5	1168.6	1451.7	1434	2063.5	2301	1722.2	1812.6	2511	2171	#REF!	#REF!	#REF!		731	1095	2013	1206	1826	3108	1626	2301	3839	59	80	71	58	47	19	86	58	72	73	63	77	18	114	88	66	111	138	108	47	173	184	164	126	105	124	132	260	350	288	411	391	134	148	291	244	400	324	310	139	151	129	105	66	105	144	130	145	136	140	95	132	202	154	177	249	246	155	220	357	348	290	231	229	256	392	610	638	699	802	525	282	439	535	644	724	634	453	210	209	176	124	152	163	216	203	208	213	158	209	220	268	265	315	357	293	328	404	521	474	395	355	361	516	742	898	1049	1090	936	673	573	683	935	968	1034	777	635	268	256	195	210	210	235	289	266	285	231	272	297	286	379	403	423	404	466	512	568	647	579	519	487	621	866	1030	1309	1440	1224	1084	964	817	1083	1259	1278	1177	959	856	315	275	281	268	282	308	352	343	303	345	360	363	397	517	511	470	577	650	676	694	752	703	651	747	971	1154	1441	1700	1574	1372	1375	1208	1217	1407	1569	1421	1359	1180	1344	334	361	339	340	355	371	429	361	417	433	426	474	535	625	558	643	761	814	802	799	876	835	911	1097	1259	1565	1832	1834	1722	1663	1619	1608	1541	1717	1712	1603	1580	1668	1630	420	419	411	413	418	448	447	475	505	499	537	612	643	672	731	827	925	940	907	923	1008	1095	1261	1385	1670	1956	1966	1982	2013	1907	2019	1932	1851	1860	1894	1824	2068	1954	1901	478	491	484	476	495	466	561	563	571	610	675	720	690	845	915	991	1051	1045	1031	1055	1268	1445	1549	1796	2061	2090	2114	2273	2257	2307	2343	2242	1994	2042	2115	2312	2354	2225	2201	550	564	547	553	513	580	649	629	682	748	783	767	863	1029	1079	1117	1156	1169	1163	1315	1618	1733	1960	2187	2195	2238	2405	2517	2657	2631	2653	2385	2176	2263	2603	2598	2625	2525	2411	623	627	624	571	627	668	715	740	820	856	830	940	1047	1193	1205	1222	1280	1301	1423	1665	1906	2144	2351	2321	2343	2529	2649	2917	2981	2941	2796	2567	2397	2751	2889	2869	2925	2735	2518	686	704	642	685	715	734	826	878	928	903	1003	1124	1211	1319	1310	1346	1412	1561	1773	1953	2317	2535	2485	2469	2634	2773	3049	3241	3291	3084	2978	2788	2885	3037	3160	3169	3135	2842	2772	763	722	756	773	781	845	964	986	975	1076	1187	1288	1337	1424	1434	1478	1672	1911	2061	2364	2708	2669	2633	2760	2878	3173	3373	3551	3434	3266	3199	3276	3171	3308	3460	3379	3242	3096	3041	781	836	844	839	892	983	1072	1033	1148	1260	1351	1414	1442	1548	1566	1738	2022	2199	2472	2755	2842	2817	2924	3004	3278	3497	3683	3694	3616	3487	3687	3562	3442	3608	3670	3486	3496	3365	3267	895	924	910	950	1030	1091	1119	1206	1332	1424	1477	1519	1566	1680	1826	2088	2310	2610	2863	2889	2990	3108	3168	3404	3602	3807	3826	3876	3837	3975	3973	3833	3742	3818	3777	3740	3765	3591	3560	983	990	1021	1088	1138	1138	1292	1390	1496	1550	1582	1643	1698	1940	2176	2376	2721	3001	2997	3037	3281	3352	3568	3728	3912	3950	4008	4097	4325	4261	4244	4133	3952	3925	4031	4009	3991	3884	3736	1049	1101	1159	1196	1185	1311	1476	1554	1622	1655	1706	1775	1958	2290	2464	2787	3112	3135	3145	3328	3525	3752	3892	4038	4055	4132	4229	4585	4611	4532	4544	4343	4059	4179	4300	4235	4284	4060	3884	1160	1239	1267	1243	1358	1495	1640	1680	1727	1779	1838	2035	2308	2578	2875	3178	3246	3283	3436	3572	3925	4076	4202	4181	4237	4353	4717	4871	4882	4832	4754	4450	4313	4448	4526	4528	4460	4208	3974	1298	1347	1314	1416	1542	1659	1766	1785	1851	1911	2098	2385	2596	2989	3266	3312	3394	3574	3680	3972	4249	4386	4345	4363	4458	4841	5003	5142	5182	5042	4861	4704	4582	4674	4819	4704	4608	4298	4128	1406	1394	1487	1600	1706	1785	1871	1909	1983	2171	2448	2673	3007	3380	3400	3460	3685	3818	4080	4296	4559	4529	4527	4584	4946	5127	5274	5442	5392	5149	5115	4973	4808	4967	4995	4852	4698	4452	4482	1453	1567	1671	1764	1832	1890	1995	2041	2243	2521	2736	3084	3398	3514	3548	3751	3929	4218	4404	4606	4702	4711	4748	5072	5232	5398	5574	5652	5499	5403	5384	5199	5101	5143	5143	4942	4852	4806	4709	1626	1751	1835	1890	1937	2014	2127	2301	2593	2809	3147	3475	3532	3662	3839	3995	4329	4542	4714	4749	4884	4932	5236	5358	5503	5698	5784	5759	5753	5672	5610	5492	5277	5291	5233	5096	5206	5033	4874	1810	1915	1961	1995	2061	2146	2387	2651	2881	3220	3538	3609	3680	3953	4083	4395	4653	4852	4857	4931	5105	5420	5522	5629	5803	5908	5891	6013	6022	5898	5903	5668	5425	5381	5387	5450	5433	5198	5107
2021-03-30	184	4
2021-03-31	164	5
2021-04-01	126	6
2021-04-02	105	7	907																			907
2021-04-03	124	1
2021-04-04	132	2
2021-04-05	260	3
2021-04-06	350	4		2021-04-06	1372	1261	2633	2458.4	2479.5	2187.7	2492	2633	3581.5	3995	3012.4	3239.1	4292	3818	#REF!	#REF!	#REF!		1261	1907	2068	2088	3168	3975	2593	3995	5236	72	73	63	77	18	114	88	66	111	138	108	47	173	184	164	126	105	124	132	260	350	288	411	391	134	148	291	244	400	324	310	143	182	221	488	286	271	300	210	145	136	140	95	132	202	154	177	249	246	155	220	357	348	290	231	229	256	392	610	638	699	802	525	282	439	535	644	724	634	453	325	403	709	774	557	571	510	317	208	213	158	209	220	268	265	315	357	293	328	404	521	474	395	355	361	516	742	898	1049	1090	936	673	573	683	935	968	1034	777	635	546	891	995	1045	857	781	617	571	285	231	272	297	286	379	403	423	404	466	512	568	647	579	519	487	621	866	1030	1309	1440	1224	1084	964	817	1083	1259	1278	1177	959	856	1034	1177	1266	1345	1067	888	871	840	303	345	360	363	397	517	511	470	577	650	676	694	752	703	651	747	971	1154	1441	1700	1574	1372	1375	1208	1217	1407	1569	1421	1359	1180	1344	1320	1448	1566	1555	1174	1142	1140	1066	417	433	426	474	535	625	558	643	761	814	802	799	876	835	911	1097	1259	1565	1832	1834	1722	1663	1619	1608	1541	1717	1712	1603	1580	1668	1630	1591	1748	1776	1662	1428	1411	1366	1359	505	499	537	612	643	672	731	827	925	940	907	923	1008	1095	1261	1385	1670	1956	1966	1982	2013	1907	2019	1932	1851	1860	1894	1824	2068	1954	1901	1891	1958	1883	1916	1697	1637	1659	1535	571	610	675	720	690	845	915	991	1051	1045	1031	1055	1268	1445	1549	1796	2061	2090	2114	2273	2257	2307	2343	2242	1994	2042	2115	2312	2354	2225	2201	2101	2065	2137	2185	1923	1930	1835	1683	682	748	783	767	863	1029	1079	1117	1156	1169	1163	1315	1618	1733	1960	2187	2195	2238	2405	2517	2657	2631	2653	2385	2176	2263	2603	2598	2625	2525	2411	2208	2319	2406	2411	2216	2106	1983	1773	820	856	830	940	1047	1193	1205	1222	1280	1301	1423	1665	1906	2144	2351	2321	2343	2529	2649	2917	2981	2941	2796	2567	2397	2751	2889	2869	2925	2735	2518	2462	2588	2632	2704	2392	2254	2073	1927	928	903	1003	1124	1211	1319	1310	1346	1412	1561	1773	1953	2317	2535	2485	2469	2634	2773	3049	3241	3291	3084	2978	2788	2885	3037	3160	3169	3135	2842	2772	2731	2814	2925	2880	2540	2344	2227	2281	975	1076	1187	1288	1337	1424	1434	1478	1672	1911	2061	2364	2708	2669	2633	2760	2878	3173	3373	3551	3434	3266	3199	3276	3171	3308	3460	3379	3242	3096	3041	2957	3107	3101	3028	2630	2498	2581	2508	1148	1260	1351	1414	1442	1548	1566	1738	2022	2199	2472	2755	2842	2817	2924	3004	3278	3497	3683	3694	3616	3487	3687	3562	3442	3608	3670	3486	3496	3365	3267	3250	3283	3249	3118	2784	2852	2808	2673	1332	1424	1477	1519	1566	1680	1826	2088	2310	2610	2863	2889	2990	3108	3168	3404	3602	3807	3826	3876	3837	3975	3973	3833	3742	3818	3777	3740	3765	3591	3560	3426	3431	3339	3272	3138	3079	2973	2906	1496	1550	1582	1643	1698	1940	2176	2376	2721	3001	2997	3037	3281	3352	3568	3728	3912	3950	4008	4097	4325	4261	4244	4133	3952	3925	4031	4009	3991	3884	3736	3574	3521	3493	3626	3365	3244	3206	3016	1622	1655	1706	1775	1958	2290	2464	2787	3112	3135	3145	3328	3525	3752	3892	4038	4055	4132	4229	4585	4611	4532	4544	4343	4059	4179	4300	4235	4284	4060	3884	3664	3675	3847	3853	3530	3477	3316	3100	1727	1779	1838	2035	2308	2578	2875	3178	3246	3283	3436	3572	3925	4076	4202	4181	4237	4353	4717	4871	4882	4832	4754	4450	4313	4448	4526	4528	4460	4208	3974	3818	4029	4074	4018	3763	3587	3400	3277	1851	1911	2098	2385	2596	2989	3266	3312	3394	3574	3680	3972	4249	4386	4345	4363	4458	4841	5003	5142	5182	5042	4861	4704	4582	4674	4819	4704	4608	4298	4128	4172	4256	4239	4251	3873	3671	3577	3566	1983	2171	2448	2673	3007	3380	3400	3460	3685	3818	4080	4296	4559	4529	4527	4584	4946	5127	5274	5442	5392	5149	5115	4973	4808	4967	4995	4852	4698	4452	4482	4399	4421	4472	4361	3957	3848	3866	3723	2243	2521	2736	3084	3398	3514	3548	3751	3929	4218	4404	4606	4702	4711	4748	5072	5232	5398	5574	5652	5499	5403	5384	5199	5101	5143	5143	4942	4852	4806	4709	4564	4654	4582	4445	4134	4137	4023	3993	2593	2809	3147	3475	3532	3662	3839	3995	4329	4542	4714	4749	4884	4932	5236	5358	5503	5698	5784	5759	5753	5672	5610	5492	5277	5291	5233	5096	5206	5033	4874	4797	4764	4666	4622	4423	4294	4293	4219	2881	3220	3538	3609	3680	3953	4083	4395	4653	4852	4857	4931	5105	5420	5522	5629	5803	5908	5891	6013	6022	5898	5903	5668	5425	5381	5387	5450	5433	5198	5107	4907	4848	4843	4911	4580	4564	4519	4326
2021-04-07	288	5
2021-04-08	411	6
2021-04-09	391	7	1956																			1956
2021-04-10	134	1
2021-04-11	148	2
2021-04-12	291	3		2021-04-12	1421	2013	3434	3151.1	2863.4	2662.7	2806.9	3434	4384.5	4932	3517	3556.4	5398	4584	#REF!	#REF!	#REF!		2013	1824	1916	3108	3837	3740	3839	4932	5753	88	66	111	138	108	47	173	184	164	126	105	124	132	260	350	288	411	391	134	148	291	244	400	324	310	143	182	221	488	286	271	300	210	107	254	269	226	293	176	154	177	249	246	155	220	357	348	290	231	229	256	392	610	638	699	802	525	282	439	535	644	724	634	453	325	403	709	774	557	571	510	317	361	523	495	519	469	324	265	315	357	293	328	404	521	474	395	355	361	516	742	898	1049	1090	936	673	573	683	935	968	1034	777	635	546	891	995	1045	857	781	617	571	630	749	788	695	617	414	403	423	404	466	512	568	647	579	519	487	621	866	1030	1309	1440	1224	1084	964	817	1083	1259	1278	1177	959	856	1034	1177	1266	1345	1067	888	871	840	856	1042	964	843	707	568	511	470	577	650	676	694	752	703	651	747	971	1154	1441	1700	1574	1372	1375	1208	1217	1407	1569	1421	1359	1180	1344	1320	1448	1566	1555	1174	1142	1140	1066	1149	1218	1112	933	861	922	558	643	761	814	802	799	876	835	911	1097	1259	1565	1832	1834	1722	1663	1619	1608	1541	1717	1712	1603	1580	1668	1630	1591	1748	1776	1662	1428	1411	1366	1359	1325	1366	1202	1087	1215	1149	731	827	925	940	907	923	1008	1095	1261	1385	1670	1956	1966	1982	2013	1907	2019	1932	1851	1860	1894	1824	2068	1954	1901	1891	1958	1883	1916	1697	1637	1659	1535	1473	1456	1356	1441	1442	1314	915	991	1051	1045	1031	1055	1268	1445	1549	1796	2061	2090	2114	2273	2257	2307	2343	2242	1994	2042	2115	2312	2354	2225	2201	2101	2065	2137	2185	1923	1930	1835	1683	1563	1610	1710	1668	1607	1547	1079	1117	1156	1169	1163	1315	1618	1733	1960	2187	2195	2238	2405	2517	2657	2631	2653	2385	2176	2263	2603	2598	2625	2525	2411	2208	2319	2406	2411	2216	2106	1983	1773	1717	1964	1937	1833	1840	1657	1205	1222	1280	1301	1423	1665	1906	2144	2351	2321	2343	2529	2649	2917	2981	2941	2796	2567	2397	2751	2889	2869	2925	2735	2518	2462	2588	2632	2704	2392	2254	2073	1927	2071	2191	2102	2066	1950	1741	1310	1346	1412	1561	1773	1953	2317	2535	2485	2469	2634	2773	3049	3241	3291	3084	2978	2788	2885	3037	3160	3169	3135	2842	2772	2731	2814	2925	2880	2540	2344	2227	2281	2298	2356	2335	2176	2034	1918	1434	1478	1672	1911	2061	2364	2708	2669	2633	2760	2878	3173	3373	3551	3434	3266	3199	3276	3171	3308	3460	3379	3242	3096	3041	2957	3107	3101	3028	2630	2498	2581	2508	2463	2589	2445	2260	2211	2207	1566	1738	2022	2199	2472	2755	2842	2817	2924	3004	3278	3497	3683	3694	3616	3487	3687	3562	3442	3608	3670	3486	3496	3365	3267	3250	3283	3249	3118	2784	2852	2808	2673	2696	2699	2529	2437	2500	2364	1826	2088	2310	2610	2863	2889	2990	3108	3168	3404	3602	3807	3826	3876	3837	3975	3973	3833	3742	3818	3777	3740	3765	3591	3560	3426	3431	3339	3272	3138	3079	2973	2906	2806	2783	2706	2726	2657	2634	2176	2376	2721	3001	2997	3037	3281	3352	3568	3728	3912	3950	4008	4097	4325	4261	4244	4133	3952	3925	4031	4009	3991	3884	3736	3574	3521	3493	3626	3365	3244	3206	3016	2890	2960	2995	2883	2927	2860	2464	2787	3112	3135	3145	3328	3525	3752	3892	4038	4055	4132	4229	4585	4611	4532	4544	4343	4059	4179	4300	4235	4284	4060	3884	3664	3675	3847	3853	3530	3477	3316	3100	3067	3249	3152	3153	3153	2967	2875	3178	3246	3283	3436	3572	3925	4076	4202	4181	4237	4353	4717	4871	4882	4832	4754	4450	4313	4448	4526	4528	4460	4208	3974	3818	4029	4074	4018	3763	3587	3400	3277	3356	3406	3422	3379	3260	3095	3266	3312	3394	3574	3680	3972	4249	4386	4345	4363	4458	4841	5003	5142	5182	5042	4861	4704	4582	4674	4819	4704	4608	4298	4128	4172	4256	4239	4251	3873	3671	3577	3566	3513	3676	3648	3486	3388	3284	3400	3460	3685	3818	4080	4296	4559	4529	4527	4584	4946	5127	5274	5442	5392	5149	5115	4973	4808	4967	4995	4852	4698	4452	4482	4399	4421	4472	4361	3957	3848	3866	3723	3783	3902	3755	3614	3577	3659	3548	3751	3929	4218	4404	4606	4702	4711	4748	5072	5232	5398	5574	5652	5499	5403	5384	5199	5101	5143	5143	4942	4852	4806	4709	4564	4654	4582	4445	4134	4137	4023	3993	4009	4009	3883	3803	3952	3892	3839	3995	4329	4542	4714	4749	4884	4932	5236	5358	5503	5698	5784	5759	5753	5672	5610	5492	5277	5291	5233	5096	5206	5033	4874	4797	4764	4666	4622	4423	4294	4293	4219	4116	4137	4072	4178	4185	4136	4083	4395	4653	4852	4857	4931	5105	5420	5522	5629	5803	5908	5891	6013	6022	5898	5903	5668	5425	5381	5387	5450	5433	5198	5107	4907	4848	4843	4911	4580	4564	4519	4326	4244	4326	4447	4411	4429	4318
2021-04-13	244	4
2021-04-14	400	5
2021-04-15	324	6
2021-04-16	310	7	1851																			1851
2021-04-17	143	1
2021-04-18	182	2
2021-04-19	221	3
2021-04-20	488	4		2021-04-20	1174	2068	3242	3410.5	3203	3153.8	2860.2	3242	4718.5	5672	3585.8	3911.2	6538	4973	#REF!	#REF!	#REF!		2068	1697	1441	3975	3765	3138	5236	5672	5206	164	126	105	124	132	260	350	288	411	391	134	148	291	244	400	324	310	143	182	221	488	286	271	300	210	107	254	269	226	293	176	148	90	154	354	227	165	233	110	290	231	229	256	392	610	638	699	802	525	282	439	535	644	724	634	453	325	403	709	774	557	571	510	317	361	523	495	519	469	324	238	244	508	581	392	398	343	194	395	355	361	516	742	898	1049	1090	936	673	573	683	935	968	1034	777	635	546	891	995	1045	857	781	617	571	630	749	788	695	617	414	392	598	735	746	625	508	427	371	519	487	621	866	1030	1309	1440	1224	1084	964	817	1083	1259	1278	1177	959	856	1034	1177	1266	1345	1067	888	871	840	856	1042	964	843	707	568	746	825	900	979	735	592	604	660	651	747	971	1154	1441	1700	1574	1372	1375	1208	1217	1407	1569	1421	1359	1180	1344	1320	1448	1566	1555	1174	1142	1140	1066	1149	1218	1112	933	861	922	973	990	1133	1089	819	769	893	817	911	1097	1259	1565	1832	1834	1722	1663	1619	1608	1541	1717	1712	1603	1580	1668	1630	1591	1748	1776	1662	1428	1411	1366	1359	1325	1366	1202	1087	1215	1149	1138	1223	1243	1173	996	1058	1050	1087	1261	1385	1670	1956	1966	1982	2013	1907	2019	1932	1851	1860	1894	1824	2068	1954	1901	1891	1958	1883	1916	1697	1637	1659	1535	1473	1456	1356	1441	1442	1314	1371	1333	1327	1350	1285	1215	1320	1313	1549	1796	2061	2090	2114	2273	2257	2307	2343	2242	1994	2042	2115	2312	2354	2225	2201	2101	2065	2137	2185	1923	1930	1835	1683	1563	1610	1710	1668	1607	1547	1481	1417	1504	1639	1442	1485	1546	1420	1960	2187	2195	2238	2405	2517	2657	2631	2653	2385	2176	2263	2603	2598	2625	2525	2411	2208	2319	2406	2411	2216	2106	1983	1773	1717	1964	1937	1833	1840	1657	1565	1594	1793	1796	1712	1711	1653	1548	2351	2321	2343	2529	2649	2917	2981	2941	2796	2567	2397	2751	2889	2869	2925	2735	2518	2462	2588	2632	2704	2392	2254	2073	1927	2071	2191	2102	2066	1950	1741	1742	1883	1950	2066	1938	1818	1781	1737	2485	2469	2634	2773	3049	3241	3291	3084	2978	2788	2885	3037	3160	3169	3135	2842	2772	2731	2814	2925	2880	2540	2344	2227	2281	2298	2356	2335	2176	2034	1918	2031	2040	2220	2292	2045	1946	1970	2112	2633	2760	2878	3173	3373	3551	3434	3266	3199	3276	3171	3308	3460	3379	3242	3096	3041	2957	3107	3101	3028	2630	2498	2581	2508	2463	2589	2445	2260	2211	2207	2188	2310	2446	2399	2173	2135	2345	2345	2924	3004	3278	3497	3683	3694	3616	3487	3687	3562	3442	3608	3670	3486	3496	3365	3267	3250	3283	3249	3118	2784	2852	2808	2673	2696	2699	2529	2437	2500	2364	2458	2536	2553	2527	2362	2510	2578	2589	3168	3404	3602	3807	3826	3876	3837	3975	3973	3833	3742	3818	3777	3740	3765	3591	3560	3426	3431	3339	3272	3138	3079	2973	2906	2806	2783	2706	2726	2657	2634	2684	2643	2681	2716	2737	2743	2822	2771	3568	3728	3912	3950	4008	4097	4325	4261	4244	4133	3952	3925	4031	4009	3991	3884	3736	3574	3521	3493	3626	3365	3244	3206	3016	2890	2960	2995	2883	2927	2860	2791	2771	2870	3091	2970	2987	3004	2902	3892	4038	4055	4132	4229	4585	4611	4532	4544	4343	4059	4179	4300	4235	4284	4060	3884	3664	3675	3847	3853	3530	3477	3316	3100	3067	3249	3152	3153	3153	2967	2919	2960	3245	3324	3214	3169	3135	3002	4202	4181	4237	4353	4717	4871	4882	4832	4754	4450	4313	4448	4526	4528	4460	4208	3974	3818	4029	4074	4018	3763	3587	3400	3277	3356	3406	3422	3379	3260	3095	3108	3335	3478	3568	3396	3300	3235	3202	4345	4363	4458	4841	5003	5142	5182	5042	4861	4704	4582	4674	4819	4704	4608	4298	4128	4172	4256	4239	4251	3873	3671	3577	3566	3513	3676	3648	3486	3388	3284	3483	3568	3722	3750	3527	3400	3435	3317	4527	4584	4946	5127	5274	5442	5392	5149	5115	4973	4808	4967	4995	4852	4698	4452	4482	4399	4421	4472	4361	3957	3848	3866	3723	3783	3902	3755	3614	3577	3659	3716	3812	3904	3881	3627	3600	3550	3591	4748	5072	5232	5398	5574	5652	5499	5403	5384	5199	5101	5143	5143	4942	4852	4806	4709	4564	4654	4582	4445	4134	4137	4023	3993	4009	4009	3883	3803	3952	3892	3960	3994	4035	3981	3827	3715	3824	3953	5236	5358	5503	5698	5784	5759	5753	5672	5610	5492	5277	5291	5233	5096	5206	5033	4874	4797	4764	4666	4622	4423	4294	4293	4219	4116	4137	4072	4178	4185	4136	4142	4125	4135	4181	3942	3989	4186	4248	5522	5629	5803	5908	5891	6013	6022	5898	5903	5668	5425	5381	5387	5450	5433	5198	5107	4907	4848	4843	4911	4580	4564	4519	4326	4244	4326	4447	4411	4429	4318	4273	4225	4335	4296	4216	4351	4481	4374
2021-04-21	286	5
2021-04-22	271	6
2021-04-23	300	7	1891																			1891
2021-04-24	210	1
2021-04-25	107	2
2021-04-26	254	3		2021-04-26	1112	1916	3028	3197.8	2841.2	2755.9	2429.4	3028	4184	5096	3107.4	3242.7	6060	4452	#REF!	#REF!	#REF!		1916	1356	1350	3740	3272	2706	5753	5096	4622	350	288	411	391	134	148	291	244	400	324	310	143	182	221	488	286	271	300	210	107	254	269	226	293	176	148	90	154	354	227	165	233	110	84	177	289	157	270	226	638	699	802	525	282	439	535	644	724	634	453	325	403	709	774	557	571	510	317	361	523	495	519	469	324	238	244	508	581	392	398	343	194	261	466	446	427	496	333	1049	1090	936	673	573	683	935	968	1034	777	635	546	891	995	1045	857	781	617	571	630	749	788	695	617	414	392	598	735	746	625	508	427	371	550	623	716	653	603	461	1440	1224	1084	964	817	1083	1259	1278	1177	959	856	1034	1177	1266	1345	1067	888	871	840	856	1042	964	843	707	568	746	825	900	979	735	592	604	660	707	893	942	760	731	650	1574	1372	1375	1208	1217	1407	1569	1421	1359	1180	1344	1320	1448	1566	1555	1174	1142	1140	1066	1149	1218	1112	933	861	922	973	990	1133	1089	819	769	893	817	977	1119	1049	888	920	1025	1722	1663	1619	1608	1541	1717	1712	1603	1580	1668	1630	1591	1748	1776	1662	1428	1411	1366	1359	1325	1366	1202	1087	1215	1149	1138	1223	1243	1173	996	1058	1050	1087	1203	1226	1177	1077	1295	1258	2013	1907	2019	1932	1851	1860	1894	1824	2068	1954	1901	1891	1958	1883	1916	1697	1637	1659	1535	1473	1456	1356	1441	1442	1314	1371	1333	1327	1350	1285	1215	1320	1313	1310	1354	1366	1452	1528	1502	2257	2307	2343	2242	1994	2042	2115	2312	2354	2225	2201	2101	2065	2137	2185	1923	1930	1835	1683	1563	1610	1710	1668	1607	1547	1481	1417	1504	1639	1442	1485	1546	1420	1438	1543	1741	1685	1772	1684	2657	2631	2653	2385	2176	2263	2603	2598	2625	2525	2411	2208	2319	2406	2411	2216	2106	1983	1773	1717	1964	1937	1833	1840	1657	1565	1594	1793	1796	1712	1711	1653	1548	1627	1918	1974	1929	1954	1815	2981	2941	2796	2567	2397	2751	2889	2869	2925	2735	2518	2462	2588	2632	2704	2392	2254	2073	1927	2071	2191	2102	2066	1950	1741	1742	1883	1950	2066	1938	1818	1781	1737	2002	2151	2218	2111	2085	1915	3291	3084	2978	2788	2885	3037	3160	3169	3135	2842	2772	2731	2814	2925	2880	2540	2344	2227	2281	2298	2356	2335	2176	2034	1918	2031	2040	2220	2292	2045	1946	1970	2112	2235	2395	2400	2242	2185	2115	3434	3266	3199	3276	3171	3308	3460	3379	3242	3096	3041	2957	3107	3101	3028	2630	2498	2581	2508	2463	2589	2445	2260	2211	2207	2188	2310	2446	2399	2173	2135	2345	2345	2479	2577	2531	2342	2385	2230	3616	3487	3687	3562	3442	3608	3670	3486	3496	3365	3267	3250	3283	3249	3118	2784	2852	2808	2673	2696	2699	2529	2437	2500	2364	2458	2536	2553	2527	2362	2510	2578	2589	2661	2708	2631	2542	2500	2504	3837	3975	3973	3833	3742	3818	3777	3740	3765	3591	3560	3426	3431	3339	3272	3138	3079	2973	2906	2806	2783	2706	2726	2657	2634	2684	2643	2681	2716	2737	2743	2822	2771	2792	2808	2831	2657	2774	2866	4325	4261	4244	4133	3952	3925	4031	4009	3991	3884	3736	3574	3521	3493	3626	3365	3244	3206	3016	2890	2960	2995	2883	2927	2860	2791	2771	2870	3091	2970	2987	3004	2902	2892	3008	2946	2931	3136	3161	4611	4532	4544	4343	4059	4179	4300	4235	4284	4060	3884	3664	3675	3847	3853	3530	3477	3316	3100	3067	3249	3152	3153	3153	2967	2919	2960	3245	3324	3214	3169	3135	3002	3092	3123	3220	3293	3431	3287	4882	4832	4754	4450	4313	4448	4526	4528	4460	4208	3974	3818	4029	4074	4018	3763	3587	3400	3277	3356	3406	3422	3379	3260	3095	3108	3335	3478	3568	3396	3300	3235	3202	3207	3397	3582	3588	3557	3370	5182	5042	4861	4704	4582	4674	4819	4704	4608	4298	4128	4172	4256	4239	4251	3873	3671	3577	3566	3513	3676	3648	3486	3388	3284	3483	3568	3722	3750	3527	3400	3435	3317	3481	3759	3877	3714	3640	3571	5392	5149	5115	4973	4808	4967	4995	4852	4698	4452	4482	4399	4421	4472	4361	3957	3848	3866	3723	3783	3902	3755	3614	3577	3659	3716	3812	3904	3881	3627	3600	3550	3591	3843	4054	4003	3797	3841	3808	5499	5403	5384	5199	5101	5143	5143	4942	4852	4806	4709	4564	4654	4582	4445	4134	4137	4023	3993	4009	4009	3883	3803	3952	3892	3960	3994	4035	3981	3827	3715	3824	3953	4138	4180	4086	3998	4078	3960	5753	5672	5610	5492	5277	5291	5233	5096	5206	5033	4874	4797	4764	4666	4622	4423	4294	4293	4219	4116	4137	4072	4178	4185	4136	4142	4125	4135	4181	3942	3989	4186	4248	4264	4263	4287	4235	4230	4202	6022	5898	5903	5668	5425	5381	5387	5450	5433	5198	5107	4907	4848	4843	4911	4580	4564	4519	4326	4244	4326	4447	4411	4429	4318	4273	4225	4335	4296	4216	4351	4481	4374	4347	4464	4524	4387	4472	4371
2021-04-27	269	4
2021-04-28	226	5
2021-04-29	293	6
2021-04-30	176	7	1535																			1535
2021-05-01	148	1
2021-05-02	90	2
2021-05-03	154	3
2021-05-04	354	4		2021-05-04	819	1441	2260	2564.6	2460.3	2461.2	2179.1	2260	3574.5	4423	2692	3011.1	5457	3866	#REF!	#REF!	#REF!		1441	1285	1452	3138	2726	2737	5206	4423	4178	400	324	310	143	182	221	488	286	271	300	210	107	254	269	226	293	176	148	90	154	354	227	165	233	110	84	177	289	157	270	226	107	128	189	375	233	244	182	131	724	634	453	325	403	709	774	557	571	510	317	361	523	495	519	469	324	238	244	508	581	392	398	343	194	261	466	446	427	496	333	235	317	564	608	477	426	313	231	1034	777	635	546	891	995	1045	857	781	617	571	630	749	788	695	617	414	392	598	735	746	625	508	427	371	550	623	716	653	603	461	424	692	797	852	659	557	413	431	1177	959	856	1034	1177	1266	1345	1067	888	871	840	856	1042	964	843	707	568	746	825	900	979	735	592	604	660	707	893	942	760	731	650	799	925	1041	1034	790	657	613	546	1359	1180	1344	1320	1448	1566	1555	1174	1142	1140	1066	1149	1218	1112	933	861	922	973	990	1133	1089	819	769	893	817	977	1119	1049	888	920	1025	1032	1169	1223	1165	890	857	728	820	1580	1668	1630	1591	1748	1776	1662	1428	1411	1366	1359	1325	1366	1202	1087	1215	1149	1138	1223	1243	1173	996	1058	1050	1087	1203	1226	1177	1077	1295	1258	1276	1351	1354	1265	1090	972	1002	1182	2068	1954	1901	1891	1958	1883	1916	1697	1637	1659	1535	1473	1456	1356	1441	1442	1314	1371	1333	1327	1350	1285	1215	1320	1313	1310	1354	1366	1452	1528	1502	1458	1482	1454	1465	1205	1246	1364	1477	2354	2225	2201	2101	2065	2137	2185	1923	1930	1835	1683	1563	1610	1710	1668	1607	1547	1481	1417	1504	1639	1442	1485	1546	1420	1438	1543	1741	1685	1772	1684	1589	1582	1654	1580	1479	1608	1659	1603	2625	2525	2411	2208	2319	2406	2411	2216	2106	1983	1773	1717	1964	1937	1833	1840	1657	1565	1594	1793	1796	1712	1711	1653	1548	1627	1918	1974	1929	1954	1815	1689	1782	1769	1854	1841	1903	1785	1686	2925	2735	2518	2462	2588	2632	2704	2392	2254	2073	1927	2071	2191	2102	2066	1950	1741	1742	1883	1950	2066	1938	1818	1781	1737	2002	2151	2218	2111	2085	1915	1889	1897	2043	2216	2136	2029	1868	1887	3135	2842	2772	2731	2814	2925	2880	2540	2344	2227	2281	2298	2356	2335	2176	2034	1918	2031	2040	2220	2292	2045	1946	1970	2112	2235	2395	2400	2242	2185	2115	2004	2171	2405	2511	2262	2112	2069	2124	3242	3096	3041	2957	3107	3101	3028	2630	2498	2581	2508	2463	2589	2445	2260	2211	2207	2188	2310	2446	2399	2173	2135	2345	2345	2479	2577	2531	2342	2385	2230	2278	2533	2700	2637	2345	2313	2306	2276	3496	3365	3267	3250	3283	3249	3118	2784	2852	2808	2673	2696	2699	2529	2437	2500	2364	2458	2536	2553	2527	2362	2510	2578	2589	2661	2708	2631	2542	2500	2504	2640	2828	2826	2720	2546	2550	2458	2518	3765	3591	3560	3426	3431	3339	3272	3138	3079	2973	2906	2806	2783	2706	2726	2657	2634	2684	2643	2681	2716	2737	2743	2822	2771	2792	2808	2831	2657	2774	2866	2935	2954	2909	2921	2783	2702	2700	2687	3991	3884	3736	3574	3521	3493	3626	3365	3244	3206	3016	2890	2960	2995	2883	2927	2860	2791	2771	2870	3091	2970	2987	3004	2902	2892	3008	2946	2931	3136	3161	3061	3037	3110	3158	2935	2944	2869	2770	4284	4060	3884	3664	3675	3847	3853	3530	3477	3316	3100	3067	3249	3152	3153	3153	2967	2919	2960	3245	3324	3214	3169	3135	3002	3092	3123	3220	3293	3431	3287	3144	3238	3347	3310	3177	3113	2952	2830	4460	4208	3974	3818	4029	4074	4018	3763	3587	3400	3277	3356	3406	3422	3379	3260	3095	3108	3335	3478	3568	3396	3300	3235	3202	3207	3397	3582	3588	3557	3370	3345	3475	3499	3552	3346	3196	3012	2981	4608	4298	4128	4172	4256	4239	4251	3873	3671	3577	3566	3513	3676	3648	3486	3388	3284	3483	3568	3722	3750	3527	3400	3435	3317	3481	3759	3877	3714	3640	3571	3582	3627	3741	3721	3429	3256	3163	3181	4698	4452	4482	4399	4421	4472	4361	3957	3848	3866	3723	3783	3902	3755	3614	3577	3659	3716	3812	3904	3881	3627	3600	3550	3591	3843	4054	4003	3797	3841	3808	3734	3869	3910	3804	3489	3407	3363		4852	4806	4709	4564	4654	4582	4445	4134	4137	4023	3993	4009	4009	3883	3803	3952	3892	3960	3994	4035	3981	3827	3715	3824	3953	4138	4180	4086	3998	4078	3960	3976	4038	3993	3864	3640	3607			5206	5033	4874	4797	4764	4666	4622	4423	4294	4293	4219	4116	4137	4072	4178	4185	4136	4142	4125	4135	4181	3942	3989	4186	4248	4264	4263	4287	4235	4230	4202	4145	4121	4053	4015	3840				5433	5198	5107	4907	4848	4843	4911	4580	4564	4519	4326	4244	4326	4447	4411	4429	4318	4273	4225	4335	4296	4216	4351	4481	4374	4347	4464	4524	4387	4472	4371	4228	4181	4204	4215
2021-05-05	227	5
2021-05-06	165	6
2021-05-07	233	7	1371																			1371
2021-05-08	110	1
2021-05-09	84	2
2021-05-10	177	3		2021-05-10	1049	1350	2399	2501.3	2297.6	2100.1	2081.6	2399	3394	4072	2527.8	2729.5	4943	3577	#REF!	#REF!	#REF!		1350	1366	1465	2706	2716	2831	4622	4072	4181	488	286	271	300	210	107	254	269	226	293	176	148	90	154	354	227	165	233	110	84	177	289	157	270	226	107	128	189	375	233	244	182	131	100	200	115	274	362	295	774	557	571	510	317	361	523	495	519	469	324	238	244	508	581	392	398	343	194	261	466	446	427	496	333	235	317	564	608	477	426	313	231	300	315	389	636	657	421	1045	857	781	617	571	630	749	788	695	617	414	392	598	735	746	625	508	427	371	550	623	716	653	603	461	424	692	797	852	659	557	413	431	415	589	751	931	783	504	1345	1067	888	871	840	856	1042	964	843	707	568	746	825	900	979	735	592	604	660	707	893	942	760	731	650	799	925	1041	1034	790	657	613	546	689	951	1046	1057	866	705	1555	1174	1142	1140	1066	1149	1218	1112	933	861	922	973	990	1133	1089	819	769	893	817	977	1119	1049	888	920	1025	1032	1169	1223	1165	890	857	728	820	1051	1246	1172	1140	1067	942	1662	1428	1411	1366	1359	1325	1366	1202	1087	1215	1149	1138	1223	1243	1173	996	1058	1050	1087	1203	1226	1177	1077	1295	1258	1276	1351	1354	1265	1090	972	1002	1182	1346	1372	1255	1341	1304	1094	1916	1697	1637	1659	1535	1473	1456	1356	1441	1442	1314	1371	1333	1327	1350	1285	1215	1320	1313	1310	1354	1366	1452	1528	1502	1458	1482	1454	1465	1205	1246	1364	1477	1472	1455	1456	1578	1456	1336	2185	1923	1930	1835	1683	1563	1610	1710	1668	1607	1547	1481	1417	1504	1639	1442	1485	1546	1420	1438	1543	1741	1685	1772	1684	1589	1582	1654	1580	1479	1608	1659	1603	1555	1656	1693	1730	1698	1505	2411	2216	2106	1983	1773	1717	1964	1937	1833	1840	1657	1565	1594	1793	1796	1712	1711	1653	1548	1627	1918	1974	1929	1954	1815	1689	1782	1769	1854	1841	1903	1785	1686	1756	1893	1845	1972	1867	1588	2704	2392	2254	2073	1927	2071	2191	2102	2066	1950	1741	1742	1883	1950	2066	1938	1818	1781	1737	2002	2151	2218	2111	2085	1915	1889	1897	2043	2216	2136	2029	1868	1887	1993	2045	2087	2141	1950	1648	2880	2540	2344	2227	2281	2298	2356	2335	2176	2034	1918	2031	2040	2220	2292	2045	1946	1970	2112	2235	2395	2400	2242	2185	2115	2004	2171	2405	2511	2262	2112	2069	2124	2145	2287	2256	2224	2010	1799	3028	2630	2498	2581	2508	2463	2589	2445	2260	2211	2207	2188	2310	2446	2399	2173	2135	2345	2345	2479	2577	2531	2342	2385	2230	2278	2533	2700	2637	2345	2313	2306	2276	2387	2456	2339	2284	2161	1999	3118	2784	2852	2808	2673	2696	2699	2529	2437	2500	2364	2458	2536	2553	2527	2362	2510	2578	2589	2661	2708	2631	2542	2500	2504	2640	2828	2826	2720	2546	2550	2458	2518	2556	2539	2399	2435	2361		3272	3138	3079	2973	2906	2806	2783	2706	2726	2657	2634	2684	2643	2681	2716	2737	2743	2822	2771	2792	2808	2831	2657	2774	2866	2935	2954	2909	2921	2783	2702	2700	2687	2639	2599	2550	2635			3626	3365	3244	3206	3016	2890	2960	2995	2883	2927	2860	2791	2771	2870	3091	2970	2987	3004	2902	2892	3008	2946	2931	3136	3161	3061	3037	3110	3158	2935	2944	2869	2770	2699	2750	2750				3853	3530	3477	3316	3100	3067	3249	3152	3153	3153	2967	2919	2960	3245	3324	3214	3169	3135	3002	3092	3123	3220	3293	3431	3287	3144	3238	3347	3310	3177	3113	2952	2830	2850	2950					4018	3763	3587	3400	3277	3356	3406	3422	3379	3260	3095	3108	3335	3478	3568	3396	3300	3235	3202	3207	3397	3582	3588	3557	3370	3345	3475	3499	3552	3346	3196	3012	2981	3050						4251	3873	3671	3577	3566	3513	3676	3648	3486	3388	3284	3483	3568	3722	3750	3527	3400	3435	3317	3481	3759	3877	3714	3640	3571	3582	3627	3741	3721	3429	3256	3163	3181							4361	3957	3848	3866	3723	3783	3902	3755	3614	3577	3659	3716	3812	3904	3881	3627	3600	3550	3591	3843	4054	4003	3797	3841	3808	3734	3869	3910	3804	3489	3407	3363								4445	4134	4137	4023	3993	4009	4009	3883	3803	3952	3892	3960	3994	4035	3981	3827	3715	3824	3953	4138	4180	4086	3998	4078	3960	3976	4038	3993	3864	3640	3607									4622	4423	4294	4293	4219	4116	4137	4072	4178	4185	4136	4142	4125	4135	4181	3942	3989	4186	4248	4264	4263	4287	4235	4230	4202	4145	4121	4053	4015	3840										4911	4580	4564	4519	4326	4244	4326	4447	4411	4429	4318	4273	4225	4335	4296	4216	4351	4481	4374	4347	4464	4524	4387	4472	4371	4228	4181	4204	4215
2021-05-11	289	4
2021-05-12	157	5
2021-05-13	270	6
2021-05-14	226	7	1313																			1313
2021-05-15	107	1
2021-05-16	128	2
2021-05-17	189	3
2021-05-18	375	4
2021-05-19	233	5
2021-05-20	244	6		2021-05-20	728	1502	2230	2341.2	2384.9	2389.6	2333.2	2230	3526	4186	2846.8	3169	5086	3843	#REF!	#REF!	#REF!		1502	1364	1336	2822	2866	2700	4136	4186	4202	176	148	90	154	354	227	165	233	110	84	177	289	157	270	226	107	128	189	375	233	244	182	131	100	200	115	274	362	295	126	83	201	237	152	242	169	83	60	151	324	238	244	508	581	392	398	343	194	261	466	446	427	496	333	235	317	564	608	477	426	313	231	300	315	389	636	657	421	209	284	438	389	394	411	252	143	211	351	414	392	598	735	746	625	508	427	371	550	623	716	653	603	461	424	692	797	852	659	557	413	431	415	589	751	931	783	504	410	521	590	631	563	494	312	294	411		568	746	825	900	979	735	592	604	660	707	893	942	760	731	650	799	925	1041	1034	790	657	613	546	689	951	1046	1057	866	705	647	673	832	800	646	554	463	494			922	973	990	1133	1089	819	769	893	817	977	1119	1049	888	920	1025	1032	1169	1223	1165	890	857	728	820	1051	1246	1172	1140	1067	942	799	915	1001	883	706	705	663				1149	1138	1223	1243	1173	996	1058	1050	1087	1203	1226	1177	1077	1295	1258	1276	1351	1354	1265	1090	972	1002	1182	1346	1372	1255	1341	1304	1094	1041	1084	1084	943	857	905					1314	1371	1333	1327	1350	1285	1215	1320	1313	1310	1354	1366	1452	1528	1502	1458	1482	1454	1465	1205	1246	1364	1477	1472	1455	1456	1578	1456	1336	1210	1167	1144	1094	1057						1547	1481	1417	1504	1639	1442	1485	1546	1420	1438	1543	1741	1685	1772	1684	1589	1582	1654	1580	1479	1608	1659	1603	1555	1656	1693	1730	1698	1505	1293	1227	1295	1294							1657	1565	1594	1793	1796	1712	1711	1653	1548	1627	1918	1974	1929	1954	1815	1689	1782	1769	1854	1841	1903	1785	1686	1756	1893	1845	1972	1867	1588	1353	1378	1495								1741	1742	1883	1950	2066	1938	1818	1781	1737	2002	2151	2218	2111	2085	1915	1889	1897	2043	2216	2136	2029	1868	1887	1993	2045	2087	2141	1950	1648	1504	1578									1918	2031	2040	2220	2292	2045	1946	1970	2112	2235	2395	2400	2242	2185	2115	2004	2171	2405	2511	2262	2112	2069	2124	2145	2287	2256	2224	2010	1799	1704										2207	2188	2310	2446	2399	2173	2135	2345	2345	2479	2577	2531	2342	2385	2230	2278	2533	2700	2637	2345	2313	2306	2276	2387	2456	2339	2284	2161	1999											2364	2458	2536	2553	2527	2362	2510	2578	2589	2661	2708	2631	2542	2500	2504	2640	2828	2826	2720	2546	2550	2458	2518	2556	2539	2399	2435	2361												2634	2684	2643	2681	2716	2737	2743	2822	2771	2792	2808	2831	2657	2774	2866	2935	2954	2909	2921	2783	2702	2700	2687	2639	2599	2550	2635													2860	2791	2771	2870	3091	2970	2987	3004	2902	2892	3008	2946	2931	3136	3161	3061	3037	3110	3158	2935	2944	2869	2770	2699	2750	2750														2967	2919	2960	3245	3324	3214	3169	3135	3002	3092	3123	3220	3293	3431	3287	3144	3238	3347	3310	3177	3113	2952	2830	2850	2950															3095	3108	3335	3478	3568	3396	3300	3235	3202	3207	3397	3582	3588	3557	3370	3345	3475	3499	3552	3346	3196	3012	2981	3050																3284	3483	3568	3722	3750	3527	3400	3435	3317	3481	3759	3877	3714	3640	3571	3582	3627	3741	3721	3429	3256	3163	3181																	3659	3716	3812	3904	3881	3627	3600	3550	3591	3843	4054	4003	3797	3841	3808	3734	3869	3910	3804	3489	3407	3363																		3892	3960	3994	4035	3981	3827	3715	3824	3953	4138	4180	4086	3998	4078	3960	3976	4038	3993	3864	3640	3607																			4136	4142	4125	4135	4181	3942	3989	4186	4248	4264	4263	4287	4235	4230	4202	4145	4121	4053	4015	3840																				4318	4273	4225	4335	4296	4216	4351	4481	4374	4347	4464	4524	4387	4472	4371	4228	4181	4204	4215
2021-05-21	182	7	1458																			1458
2021-05-22	131	1
2021-05-23	100	2
2021-05-24	200	3
2021-05-25	115	4
2021-05-26	274	5		2021-05-26				2557.4	2498.3	2524.6	2122.6	2313	3466	4230	2699.4	3042.8	4937	3734	#REF!	#REF!	#REF!		1246	1456	1043	2774	2702	2499	3989	4230	3745	165	233	110	84	177	289	157	270	226	107	128	189	375	233	244	182	131	100	200	115	274	362	295	126	83	201	237	152	242	169	83	60	151	200						398	343	194	261	466	446	427	496	333	235	317	564	608	477	426	313	231	300	315	389	636	657	421	209	284	438	389	394	411	252	143	211	351							508	427	371	550	623	716	653	603	461	424	692	797	852	659	557	413	431	415	589	751	931	783	504	410	521	590	631	563	494	312	294	411								592	604	660	707	893	942	760	731	650	799	925	1041	1034	790	657	613	546	689	951	1046	1057	866	705	647	673	832	800	646	554	463	494									769	893	817	977	1119	1049	888	920	1025	1032	1169	1223	1165	890	857	728	820	1051	1246	1172	1140	1067	942	799	915	1001	883	706	705	663										1058	1050	1087	1203	1226	1177	1077	1295	1258	1276	1351	1354	1265	1090	972	1002	1182	1346	1372	1255	1341	1304	1094	1041	1084	1084	943	857	905											1215	1320	1313	1310	1354	1366	1452	1528	1502	1458	1482	1454	1465	1205	1246	1364	1477	1472	1455	1456	1578	1456	1336	1210	1167	1144	1094	1057												1485	1546	1420	1438	1543	1741	1685	1772	1684	1589	1582	1654	1580	1479	1608	1659	1603	1555	1656	1693	1730	1698	1505	1293	1227	1295	1294													1711	1653	1548	1627	1918	1974	1929	1954	1815	1689	1782	1769	1854	1841	1903	1785	1686	1756	1893	1845	1972	1867	1588	1353	1378	1495														1818	1781	1737	2002	2151	2218	2111	2085	1915	1889	1897	2043	2216	2136	2029	1868	1887	1993	2045	2087	2141	1950	1648	1504	1578															1946	1970	2112	2235	2395	2400	2242	2185	2115	2004	2171	2405	2511	2262	2112	2069	2124	2145	2287	2256	2224	2010	1799	1704																2135	2345	2345	2479	2577	2531	2342	2385	2230	2278	2533	2700	2637	2345	2313	2306	2276	2387	2456	2339	2284	2161	1999																	2510	2578	2589	2661	2708	2631	2542	2500	2504	2640	2828	2826	2720	2546	2550	2458	2518	2556	2539	2399	2435	2361																		2743	2822	2771	2792	2808	2831	2657	2774	2866	2935	2954	2909	2921	2783	2702	2700	2687	2639	2599	2550	2635																			2987	3004	2902	2892	3008	2946	2931	3136	3161	3061	3037	3110	3158	2935	2944	2869	2770	2699	2750	2750																				3169	3135	3002	3092	3123	3220	3293	3431	3287	3144	3238	3347	3310	3177	3113	2952	2830	2850	2950																					3300	3235	3202	3207	3397	3582	3588	3557	3370	3345	3475	3499	3552	3346	3196	3012	2981	3050																						3400	3435	3317	3481	3759	3877	3714	3640	3571	3582	3627	3741	3721	3429	3256	3163	3181																							3600	3550	3591	3843	4054	4003	3797	3841	3808	3734	3869	3910	3804	3489	3407	3363																								3715	3824	3953	4138	4180	4086	3998	4078	3960	3976	4038	3993	3864	3640	3607																									3989	4186	4248	4264	4263	4287	4235	4230	4202	4145	4121	4053	4015	3840																										4351	4481	4374	4347	4464	4524	4387	4472	4371	4228	4181	4204	4215
2021-05-27	362	6
2021-05-28	295	7	1477																			1477
2021-05-29	126	1
2021-05-30	83	2
2021-05-31	201	3
2021-06-01	237	4		2021-06-01				2307.6	2143.7	2242.8	1873.8	2284	3237.5	3840	2412	2610.4	4639	3363	#REF!	#N/A	#N/A		1578	1057	#N/A	2783	2635	#N/A	4235	3840	#N/A	157	270	226	107	128	189	375	233	244	182	131	100	200	115	274	362	295	126	83	201	237	152	242	169	83	60	151	200												427	496	333	235	317	564	608	477	426	313	231	300	315	389	636	657	421	209	284	438	389	394	411	252	143	211	351													653	603	461	424	692	797	852	659	557	413	431	415	589	751	931	783	504	410	521	590	631	563	494	312	294	411														760	731	650	799	925	1041	1034	790	657	613	546	689	951	1046	1057	866	705	647	673	832	800	646	554	463	494															888	920	1025	1032	1169	1223	1165	890	857	728	820	1051	1246	1172	1140	1067	942	799	915	1001	883	706	705	663																1077	1295	1258	1276	1351	1354	1265	1090	972	1002	1182	1346	1372	1255	1341	1304	1094	1041	1084	1084	943	857	905																	1452	1528	1502	1458	1482	1454	1465	1205	1246	1364	1477	1472	1455	1456	1578	1456	1336	1210	1167	1144	1094	1057																		1685	1772	1684	1589	1582	1654	1580	1479	1608	1659	1603	1555	1656	1693	1730	1698	1505	1293	1227	1295	1294																			1929	1954	1815	1689	1782	1769	1854	1841	1903	1785	1686	1756	1893	1845	1972	1867	1588	1353	1378	1495																				2111	2085	1915	1889	1897	2043	2216	2136	2029	1868	1887	1993	2045	2087	2141	1950	1648	1504	1578																					2242	2185	2115	2004	2171	2405	2511	2262	2112	2069	2124	2145	2287	2256	2224	2010	1799	1704																						2342	2385	2230	2278	2533	2700	2637	2345	2313	2306	2276	2387	2456	2339	2284	2161	1999																							2542	2500	2504	2640	2828	2826	2720	2546	2550	2458	2518	2556	2539	2399	2435	2361																								2657	2774	2866	2935	2954	2909	2921	2783	2702	2700	2687	2639	2599	2550	2635																									2931	3136	3161	3061	3037	3110	3158	2935	2944	2869	2770	2699	2750	2750																										3293	3431	3287	3144	3238	3347	3310	3177	3113	2952	2830	2850	2950																											3588	3557	3370	3345	3475	3499	3552	3346	3196	3012	2981	3050																												3714	3640	3571	3582	3627	3741	3721	3429	3256	3163	3181																													3797	3841	3808	3734	3869	3910	3804	3489	3407	3363																														3998	4078	3960	3976	4038	3993	3864	3640	3607																															4235	4230	4202	4145	4121	4053	4015	3840																																4387	4472	4371	4228	4181	4204	4215
2021-06-02	152	5
2021-06-03	242	6
2021-06-04	169	7	1210																			1210
2021-06-05	83	1
2021-06-06	60	2
2021-06-07	151	3
2021-06-08	200	4
2021-06-09	138	5
2021-06-10	133	6
2021-06-11	73	7	838																			838
2021-06-12	#N/A	1
2021-06-13	#N/A	2
2021-06-14	#N/A	3
2021-06-15	#N/A	4
2021-06-16	#N/A	5
2021-06-17	#N/A	6
2021-06-18	#N/A	7	#N/A																			#N/A
2021-06-19	#N/A	1
2021-06-20	#N/A	2
2021-06-21	#N/A	3
2021-06-22	#N/A	4
2021-06-23	#N/A	5
2021-06-24	#N/A	6
2021-06-25	#N/A	7	#N/A																			#N/A
2021-06-26	#N/A	1
2021-06-27	#N/A	2
2021-06-28	#N/A	3
2021-06-29	#N/A	4
2021-06-30	#N/A	5
2021-07-01	#N/A	6
2021-07-02	#N/A	7	#N/A																			#N/A
2021-07-03	#N/A	1
2021-07-04	#N/A	2
2021-07-05	#N/A	3
2021-07-06	#N/A	4
2021-07-07	#N/A	5
2021-07-08	#N/A	6
2021-07-09	#N/A	7	#N/A																			#N/A
2021-07-10	#N/A	1
2021-07-11	#N/A	2
2021-07-12	#N/A	3
2021-07-13	#N/A	4
2021-07-14	#N/A	5
2021-07-15	#N/A	6
2021-07-16	#N/A	7	#N/A																			#N/A
2021-07-17	#N/A	1
2021-07-18	#N/A	2
2021-07-19	#N/A	3
2021-07-20	#N/A	4
2021-07-21	#N/A	5
2021-07-22	#N/A	6
2021-07-23	#N/A	7	#N/A																			#N/A
2021-07-24	#N/A	1
2021-07-25	#N/A	2
2021-07-26	#N/A	3
2021-07-27	#N/A	4
2021-07-28	#N/A	5
2021-07-29	#N/A	6
2021-07-30	#N/A	7	#N/A																			#N/A
2021-07-31	#N/A	1
2021-08-01	#N/A	2
2021-08-02	#N/A	3
2021-08-03	#N/A	4
2021-08-04	#N/A	5
2021-08-05	#N/A	6
2021-08-06	#N/A	7	#N/A																			#N/A
2021-08-07	#N/A	1
2021-08-08	#N/A	2
2021-08-09	#N/A	3
2021-08-10	#N/A	4
2021-08-11	#N/A	5
2021-08-12	#N/A	6
2021-08-13	#N/A	7	#N/A																			#N/A
2021-08-14	#N/A	1
2021-08-15	#N/A	2
2021-08-16	#N/A	3
2021-08-17	#N/A	4
2021-08-18	#N/A	5
2021-08-19	#N/A	6
2021-08-20	#N/A	7	#N/A																			#N/A
2021-08-21	#N/A	1
2021-08-22	#N/A	2
2021-08-23	#N/A	3
2021-08-24	#N/A	4
2021-08-25	#N/A	5
2021-08-26	#N/A	6
2021-08-27	#N/A	7	#N/A																			#N/A
2021-08-28	#N/A	1
2021-08-29	#N/A	2
2021-08-30	#N/A	3
2021-08-31	#N/A	4
2021-09-01	#N/A	5
2021-09-02	#N/A	6
2021-09-03	#N/A	7	#N/A																			#N/A
2021-09-04	#N/A	1
2021-09-05	#N/A	2
2021-09-06	#N/A	3
2021-09-07	#N/A	4
2021-09-08	#N/A	5
2021-09-09	#N/A	6
2021-09-10	#N/A	7	#N/A																			#N/A
2021-09-11	#N/A	1
2021-09-12	#N/A	2
2021-09-13	#N/A	3
2021-09-14	#N/A	4
2021-09-15	#N/A	5
2021-09-16	#N/A	6
2021-09-17	#N/A	7	#N/A																			#N/A
2021-09-18	#N/A	1
2021-09-19	#N/A	2
2021-09-20	#N/A	3
2021-09-21	#N/A	4
2021-09-22	#N/A	5
2021-09-23	#N/A	6
2021-09-24	#N/A	7	#N/A																			#N/A
2021-09-25	#N/A	1
2021-09-26	#N/A	2
2021-09-27	#N/A	3
2021-09-28	#N/A	4
2021-09-29	#N/A	5
2021-09-30	#N/A	6
2021-10-01	#N/A	7	#N/A																			#N/A
2021-10-02	#N/A	1
2021-10-03	#N/A	2
2021-10-04	#N/A	3
2021-10-05	#N/A	4
2021-10-06	#N/A	5
2021-10-07	#N/A	6
2021-10-08	#N/A	7	#N/A																			#N/A
2021-10-09	#N/A	1
2021-10-10	#N/A	2
2021-10-11	#N/A	3
2021-10-12	#N/A	4
2021-10-13	#N/A	5
2021-10-14	#N/A	6
2021-10-15	#N/A	7	#N/A																			#N/A
2021-10-16	#N/A	1
2021-10-17	#N/A	2
2021-10-18	#N/A	3
2021-10-19	#N/A	4
2021-10-20	#N/A	5
2021-10-21	#N/A	6
2021-10-22	#N/A	7	#N/A																			#N/A
2021-10-23	#N/A	1
2021-10-24	#N/A	2
2021-10-25	#N/A	3
2021-10-26	#N/A	4
2021-10-27	#N/A	5
2021-10-28	#N/A	6
2021-10-29	#N/A	7	#N/A																			#N/A
2021-10-30	#N/A	1
2021-10-31	#N/A	2
2021-11-01	#N/A	3
2021-11-02	#N/A	4
2021-11-03	#N/A	5
2021-11-04	#N/A	6
2021-11-05	#N/A	7	#N/A																			#N/A
2021-11-06	#N/A	1
2021-11-07	#N/A	2
2021-11-08	#N/A	3
2021-11-09	#N/A	4
2021-11-10	#N/A	5
2021-11-11	#N/A	6
2021-11-12	#N/A	7	#N/A																			#N/A
2021-11-13	#N/A	1
2021-11-14	#N/A	2
2021-11-15	#N/A	3
2021-11-16	#N/A	4
2021-11-17	#N/A	5
2021-11-18	#N/A	6
2021-11-19	#N/A	7	#N/A																			#N/A
2021-11-20	#N/A	1
2021-11-21	#N/A	2
2021-11-22	#N/A	3
2021-11-23	#N/A	4
2021-11-24	#N/A	5
2021-11-25	#N/A	6
2021-11-26	#N/A	7	#N/A																			#N/A
2021-11-27	#N/A	1
2021-11-28	#N/A	2
2021-11-29	#N/A	3
2021-11-30	#N/A	4
2021-12-01	#N/A	5
2021-12-02	#N/A	6
2021-12-03	#N/A	7	#N/A																			#N/A
2021-12-04	#N/A	1
2021-12-05	#N/A	2
2021-12-06	#N/A	3
2021-12-07	#N/A	4
2021-12-08	#N/A	5
2021-12-09	#N/A	6
2021-12-10	#N/A	7	#N/A																			#N/A
2021-12-11	#N/A	1
2021-12-12	#N/A	2
2021-12-13	#N/A	3
2021-12-14	#N/A	4
2021-12-15	#N/A	5
2021-12-16	#N/A	6
2021-12-17	#N/A	7	#N/A																			#N/A
2021-12-18	#N/A	1
2021-12-19	#N/A	2
2021-12-20	#N/A	3
2021-12-21	#N/A	4
2021-12-22	#N/A	5
2021-12-23	#N/A	6
2021-12-24	#N/A	7	#N/A																			#N/A
2021-12-25	#N/A	1
2021-12-26	#N/A	2
2021-12-27	#N/A	3
2021-12-28	#N/A	4
2021-12-29	#N/A	5
2021-12-30	#N/A	6
2021-12-31	#N/A	7	#N/A																			#N/A
2022-01-01	#N/A	1
2022-01-02	#N/A	2
2022-01-03	#N/A	3
2022-01-04	#N/A	4
2022-01-05	#N/A	5
2022-01-06	#N/A	6
2022-01-07	#N/A	7	#N/A																			#N/A
2022-01-08	#N/A	1
2022-01-09	#N/A	2
2022-01-10	#N/A	3
2022-01-11	#N/A	4
2022-01-12	#N/A	5
2022-01-13	#N/A	6
2022-01-14	#N/A	7	#N/A																			#N/A
2022-01-15	#N/A	1
2022-01-16	#N/A	2
2022-01-17	#N/A	3
2022-01-18	#N/A	4
2022-01-19	#N/A	5
2022-01-20	#N/A	6
2022-01-21	#N/A	7	#N/A																			#N/A
2022-01-22	#N/A	1
2022-01-23	#N/A	2
2022-01-24	#N/A	3
2022-01-25	#N/A	4
2022-01-26	#N/A	5

### Sheet: WWTP 4 Complete
				p	0.637323	0.898681	0.932865	0.352322	0.484367	0.831502	0.127264	0.135504	0.242286	0.364396	0.096621	0.208085	0.296695	0.002435	0.0420831	0.0272777	0.0142894	0.0041461	0.0106235	0.0477485	0.00224137	0.000944606	0.00196584	0.000506325	0.00020585	0.00518678	0.0332762	1.74356e-05	0.00636273	0.000496392	0.000159297	0.000520996	0.0211619	0.0571908	0.000364743	0.00566612	0.00735417	0.00154679	0.000592922	0.734982	0.950687	0.594787	0.357379	0.496914	0.268835	0.119696	0.149334	0.265892	0.11882	0.0835128	0.0847738	0.019336	0.0109917	0.0295877	0.012828	0.00559493	0.000615103	0.00146041	0.00173346	0.000973633	0.000802202	0.00061819	0.000141542	0.000320815	0.0010217	0.000282213	0.000306868	0.00138417	0.0001505	0.000114485	0.00152635	0.0108431	0.00166972	0.00112714	0.00329466	0.00450964	0.000967032	0.00216891	0.798068	0.669865	0.552563	0.393348	0.279881	0.204158	0.132534	0.157854	0.127307	0.109496	0.0739422	0.0234776	0.0226286	0.0123199	0.0180718	0.0047404	0.00129311	0.000566634	0.00113482	0.000853528	0.000891755	0.000425401	0.000197039	0.000156538	0.000145901	0.000133342	0.000557593	0.000249553	0.00043357	8.6464e-05	0.000275282	0.00142366	0.00224111	0.00184113	0.00112328	0.00288395	0.00156472	0.00138027	0.0116035	0.646877	0.627397	0.487942	0.260102	0.22824	0.191978	0.138062	0.107099	0.126691	0.0914123	0.0248084	0.026005	0.0205762	0.00978025	0.00843336	0.00205331	0.000980269	0.000561527	0.000797201	0.000827062	0.000548681	0.000189836	0.000210092	0.000118066	4.49735e-05	0.000338519	0.000379702	0.000122124	0.000270872	0.000176312	0.000304239	0.000797524	0.00242541	0.00171765	0.00116089	0.00159049	0.00156297	0.00611832	0.012534	0.61559	0.548289	0.331397	0.219827	0.218342	0.182883	0.105537	0.109098	0.105474	0.0374021	0.0245469	0.0235893	0.0151431	0.00565232	0.00475389	0.00140565	0.000724935	0.000507072	0.000760506	0.000515908	0.000300066	0.000194794	0.00019273	4.27997e-05	0.000155971	0.000271193	0.000159838	0.000100893	0.000429728	0.000199503	0.000311452	0.0011392	0.00204514	0.0015077	0.000816662	0.00164801	0.0052286	0.0073381	0.0138075	0.561007	0.39255	0.271665	0.213027	0.205478	0.145509	0.107183	0.0992887	0.0519839	0.0332781	0.0221497	0.0180438	0.00887937	0.00384635	0.00335988	0.00103467	0.000604487	0.000520552	0.000490554	0.000282431	0.000300674	0.000192778	7.21367e-05	0.00012373	0.000147367	0.00013117	0.000111837	0.000182529	0.000457771	0.00024439	0.000506557	0.00115454	0.00171023	0.00103231	0.000929147	0.00466397	0.00597385	0.00917105	0.0142527	0.426588	0.322222	0.256756	0.202733	0.167402	0.138741	0.0986711	0.0555813	0.0445127	0.0290465	0.0177877	0.0112983	0.00577127	0.00284375	0.00228589	0.000830635	0.000568285	0.000375437	0.000306275	0.000246236	0.000273468	8.14098e-05	0.000157094	0.000123926	8.02036e-05	9.75838e-05	0.00017707	0.000210261	0.000465572	0.000383702	0.000603678	0.00108401	0.00124284	0.00109007	0.00271035	0.00530519	0.00779188	0.0100356	0.0143026	0.357963	0.300754	0.242021	0.167163	0.160493	0.131054	0.0609863	0.048407	0.038499	0.023297	0.0118472	0.00793584	0.00483638	0.0020906	0.0017287	0.000728589	0.000412944	0.000250336	0.000287871	0.000279118	0.000130461	0.000151608	0.000153202	7.34728e-05	6.4551e-05	0.00015944	0.000238718	0.000260952	0.000594268	0.000456439	0.00063938	0.000863723	0.0013447	0.00309421	0.0032958	0.00690766	0.00865615	0.0105223	0.0151832	0.332962	0.282082	0.19933	0.161226	0.146377	0.0837507	0.053515	0.0425444	0.0308328	0.0160346	0.00833145	0.00626791	0.00336133	0.00164729	0.00141387	0.000536748	0.000279951	0.000236083	0.000297088	0.000136867	0.000197325	0.000150126	9.25711e-05	5.84684e-05	0.000107719	0.000198385	0.000287416	0.000351319	0.000640461	0.000505479	0.00054579	0.000971506	0.00340326	0.00355004	0.00442435	0.00779154	0.00914844	0.0114004	0.0185975	0.311114	0.235674	0.19136	0.147201	0.0973307	0.071121	0.0474808	0.0346103	0.0215885	0.0114104	0.00666568	0.004373	0.00255373	0.00135723	0.00102363	0.000377636	0.000256951	0.000249373	0.000158321	0.000192966	0.000190361	9.50428e-05	7.04005e-05	9.18174e-05	0.000128808	0.00024328	0.000362398	0.000385204	0.000664011	0.000446169	0.000622838	0.0024408	0.00383024	0.00461032	0.00527521	0.00830619	0.00990541	0.0139057	0.027406	0.26466	0.225131	0.171101	0.101061	0.0824832	0.0621359	0.0392836	0.024841	0.0157169	0.00911272	0.00463488	0.00331834	0.00206968	0.000999193	0.000738091	0.000340938	0.000264064	0.000140385	0.000211439	0.000184902	0.000123691	7.15023e-05	0.000101769	0.000107235	0.00017047	0.00031237	0.000391689	0.000409076	0.000589271	0.000504525	0.00160073	0.00280817	0.0048576	0.00544395	0.00581313	0.00898473	0.0119049	0.0202435	0.0319443	0.252112	0.199599	0.120306	0.0866088	0.0720967	0.0510896	0.028982	0.0184149	0.0125252	0.00640366	0.00352898	0.00262644	0.00150863	0.000738588	0.000650838	0.000331767	0.000150969	0.000189539	0.000200319	0.000180861	9.23318e-05	9.68706e-05	0.000116949	0.000149374	0.000223758	0.000332461	0.000406088	0.00037639	0.000644658	0.00127026	0.00188361	0.00371599	0.00564896	0.00590565	0.0063634	0.0106723	0.0170586	0.0242032	0.0360189	0.224082	0.143878	0.102364	0.0761798	0.059631	0.038079	0.0219779	0.0148826	0.0088743	0.00483301	0.00275398	0.00190469	0.00110042	0.000658005	0.000601959	0.00019116	0.000192545	0.000181351	0.000130303	8.64397e-05	0.000118396	0.000109947	0.000155366	0.000193038	0.000237257	0.000347498	0.000369056	0.000423933	0.00146976	0.00149851	0.00257952	0.00438455	0.00610339	0.00634625	0.00759901	0.01501	0.0204425	0.0277804	0.0547544	0.16594	0.121581	0.0898332	0.0635324	0.045157	0.0289851	0.0178931	0.0105652	0.00666886	0.0037364	0.00200891	0.00141299	0.000950381	0.000602122	0.000354415	0.000224125	0.000182552	0.000122016	9.67795e-05	0.000107244	0.000128845	0.000136781	0.000194328	0.000202147	0.00025366	0.000322299	0.000405532	0.000982258	0.00166229	0.00204728	0.00311486	0.00481909	0.00656085	0.00745152	0.0107034	0.0180413	0.0235599	0.0436168	0.0670281	0.140578	0.106458	0.0751271	0.0487807	0.0351611	0.0241468	0.0128762	0.007968	0.00512522	0.002756	0.00149658	0.00123071	0.000884642	0.000363402	0.000376381	0.00020792	0.000124288	9.28295e-05	0.000119152	0.000121207	0.000156713	0.00016708	0.00019915	0.000217235	0.000240577	0.00035744	0.000932182	0.00113265	0.00217589	0.00249711	0.00349187	0.00526021	0.00763333	0.0104352	0.013233	0.0207847	0.0375289	0.0541865	0.068073	0.123582	0.0892914	0.058349	0.0384996	0.0291245	0.0173313	0.00980434	0.00611153	0.00380734	0.00207109	0.0013019	0.00111223	0.000534101	0.000376498	0.000338278	0.000141588	9.48402e-05	0.000112282	0.000129588	0.00014771	0.000184714	0.000169048	0.000211741	0.000207162	0.000270911	0.000801815	0.0010571	0.0015182	0.00258326	0.00282318	0.00386939	0.00616061	0.0104674	0.0128115	0.0154501	0.0332765	0.0468724	0.0556433	0.0800803	0.104296	0.0703023	0.0465608	0.0320332	0.0210163	0.013145	0.00753355	0.00456365	0.00289584	0.00180173	0.00116684	0.000683187	0.000521643	0.000336283	0.000231433	0.000107339	0.00011123	0.000121672	0.000153122	0.000171104	0.000180511	0.000179462	0.000201419	0.000231509	0.000600235	0.000913985	0.00139974	0.0018439	0.0028643	0.00314068	0.0045572	0.00840938	0.0127302	0.014861	0.0254241	0.0416392	0.0484102	0.0655759	0.108634	0.0831579	0.0567235	0.0386713	0.023361	0.015992	0.010094	0.00566802	0.00351493	0.00252005	0.00158998	0.000722427	0.000652707	0.000455275	0.00023212	0.000174471	0.000122188	0.000118587	0.000145806	0.000174965	0.000166859	0.000186584	0.000171693	0.000221609	0.00051109	0.000691331	0.0012195	0.00170116	0.00208643	0.00314999	0.00369016	0.00623245	0.0102813	0.0147031	0.0244382	0.0322345	0.0432271	0.0569187	0.0891862	0.125584	0.0678939	0.0472771	0.0284246	0.017881	0.0122577	0.00760766	0.00442121	0.00305474	0.00219663	0.000998255	0.000679715	0.000562592	0.000310048	0.000175421	0.000190115	0.000127993	0.000141585	0.000164392	0.000166461	0.000171357	0.000177248	0.000187828	0.000483243	0.000586073	0.000932004	0.00148923	0.00190991	0.00231868	0.00364261	0.00503601	0.0077196	0.0119776	0.024047	0.0308692	0.0337463	0.0506517	0.0772663	0.104054	0.163181	0.0569372	0.0350338	0.0218043	0.0137893	0.00926433	0.00593958	0.00385082	0.0026651	0.00139758	0.000917275	0.000581569	0.000386189	0.000229833	0.000188932	0.000193662	0.000150357	0.000156593	0.000156368	0.000168065	0.000161593	0.000191859	0.000408841	0.000546043	0.0007798	0.00114965	0.0016889	0.00209989	0.00269558	0.00485262	0.00629685	0.00909746	0.0199786	0.0302607	0.0323076	0.0396613	0.0684082	0.0904624	0.138045	0.179063	0.0425577	0.0270211	0.0168619	0.0105069	0.00731808	0.00513982	0.00334284	0.00172259	0.00124837	0.000776735	0.000401432	0.000288638	0.000240758	0.000190305	0.000217819	0.000163021	0.000147054	0.000157301	0.000159059	0.000173456	0.000403386	0.000459562	0.000713327	0.00096124	0.00132144	0.00187016	0.00241931	0.00361659	0.00596049	0.00746222	0.0155868	0.0254123	0.0317065	0.0377779	0.053913	0.0802776	0.121464	0.152858	0.188841	0.0330663	0.020964	0.012927	0.0083744	0.0063604	0.00449366	0.00220412	0.00150693	0.00104675	0.000541194	0.000300824	0.000299974	0.000243908	0.00021066	0.000227463	0.000150263	0.000146355	0.000149	0.000171639	0.000366456	0.00044856	0.000594067	0.000873876	0.00110581	0.00147581	0.00216134	0.00326019	0.00451457	0.0070091	0.0129746	0.0201079	0.0268318	0.0369283	0.0511765	0.0639565	0.108613	0.135254	0.162373	0.19973
				t	0.479118	0.129042	0.0853646	0.953477	0.713239	0.215724	1.59477	1.55897	1.20689	0.92929	1.74791	1.30318	1.07304	3.49276	2.17949	2.39159	2.69674	3.2572	2.83329	2.11627	3.52927	3.90836	3.58698	4.18143	4.57713	3.15733	2.29523	5.69017	3.06572	4.19011	4.69051	4.16891	2.51278	2.02464	4.37545	3.1396	3.02025	3.7259	4.15644	0.343517	0.0626656	0.54101	0.943279	0.692641	1.13906	1.6294	1.50278	1.14633	1.63352	1.82661	1.81859	2.5554	2.81768	2.35235	2.74664	3.12343	4.09617	3.71747	3.64225	3.89511	3.97989	4.09398	4.7429	4.38168	3.87401	4.43806	4.40122	3.74098	4.71569	4.83718	3.6981	2.82392	3.69157	3.86794	3.38563	3.24349	3.93669	3.57403	0.259464	0.433035	0.604653	0.873404	1.11231	1.31501	1.57166	1.47027	1.59457	1.67914	1.89121	2.46345	2.48098	2.76527	2.5872	3.19753	3.77081	4.13212	3.82802	3.95274	3.93356	4.25778	4.59645	4.69825	4.72945	4.76939	4.13916	4.49222	4.24944	4.96242	4.44901	3.72864	3.5593	3.64768	3.86948	3.44573	3.72073	3.77703	2.82788	0.465482	0.493382	0.707339	1.1608	1.24508	1.35287	1.54823	1.6914	1.59733	1.778	2.43712	2.41455	2.52606	2.87108	2.93848	3.56783	3.89213	4.13608	3.98263	3.96653	4.14622	4.61291	4.56813	4.82348	5.25651	4.35807	4.30765	4.80845	4.45612	4.64559	4.405	4.02321	3.52374	3.67886	3.8547	3.7134	3.72123	3.12855	2.79125	0.510488	0.611234	0.996782	1.26883	1.27309	1.3824	1.69951	1.68115	1.69984	2.23789	2.44219	2.46118	2.66979	3.11886	3.19626	3.73423	4.02423	4.18078	4.00326	4.17321	4.41108	4.60152	4.60622	5.27895	4.69986	4.45559	4.68901	4.8935	4.25334	4.59096	4.44689	3.86316	3.60045	3.73739	4.01256	3.69745	3.20168	3.04365	2.74516	0.591731	0.874908	1.13213	1.28854	1.31101	1.51788	1.69096	1.73304	2.07331	2.2952	2.49115	2.58793	2.91508	3.29055	3.35052	3.86848	4.10379	4.16928	4.19529	4.43772	4.41019	4.60611	5.04356	4.80264	4.72501	4.77669	4.8476	4.63026	4.22562	4.55684	4.2273	3.85716	3.6808	3.90738	3.95463	3.25474	3.13968	2.93901	2.73	0.812466	1.01637	1.16927	1.31935	1.43551	1.54541	1.73645	2.03925	2.15148	2.36128	2.59463	2.80507	3.10952	3.4243	3.5206	3.96465	4.13084	4.31261	4.40207	4.49811	4.45192	4.98937	4.69668	4.80193	4.99605	4.90837	4.64369	4.56777	4.26531	4.35256	4.14836	3.88545	3.82409	3.88295	3.5057	3.19492	3.01555	2.89655	2.72833	0.942108	1.0638	1.20759	1.43636	1.4605	1.57807	1.99162	2.10937	2.22363	2.46713	2.78328	2.96604	3.18858	3.55991	3.64346	4.02203	4.27082	4.49084	4.42933	4.44292	4.7791	4.71243	4.7078	5.03533	5.09346	4.69011	4.51178	4.52707	4.15542	4.27424	4.12252	3.9874	3.78874	3.44458	3.41544	3.07192	2.96619	2.87418	2.69974	0.993478	1.10707	1.3298	1.4578	1.51442	1.82509	2.05856	2.17406	2.33237	2.64316	2.944	3.07247	3.35033	3.66464	3.73167	4.15586	4.4416	4.51667	4.41546	4.75781	4.59581	4.71679	4.93192	5.138	4.86431	4.59345	4.48327	4.3924	4.12176	4.22826	4.19371	3.93462	3.40061	3.3811	3.2792	3.01557	2.94018	2.83625	2.60214	1.04062	1.22465	1.35484	1.51116	1.74392	1.91167	2.1191	2.276	2.50333	2.80053	3.04479	3.23348	3.47177	3.7496	3.87318	4.31005	4.47935	4.49254	4.69324	4.60568	4.61169	4.92015	5.0545	4.93557	4.78476	4.5589	4.37837	4.3508	4.10552	4.2845	4.1343	3.554	3.34597	3.26011	3.19756	2.98557	2.90271	2.74177	2.41282	1.14939	1.25378	1.42247	1.72335	1.83324	1.98198	2.21365	2.43649	2.65248	2.90328	3.20757	3.35603	3.56434	3.88376	4.01636	4.35494	4.46732	4.74655	4.56531	4.62455	4.80278	5.04753	4.88964	4.86632	4.72089	4.44556	4.34326	4.32366	4.15922	4.22911	3.74833	3.48934	3.23586	3.18292	3.15239	2.94867	2.81571	2.56106	2.33682	1.18117	1.32897	1.62654	1.8071	1.90451	2.08211	2.36236	2.57837	2.75766	3.06283	3.32876	3.45939	3.70322	4.01606	4.07144	4.36692	4.71431	4.6136	4.58916	4.69388	4.93307	4.91165	4.82771	4.7813	4.59692	4.41735	4.32696	4.36125	4.11882	3.85484	3.67338	3.35997	3.16572	3.14503	3.11024	2.86749	2.64381	2.47394	2.27674	1.25673	1.52441	1.71632	1.87548	2.00319	2.22904	2.49485	2.67786	2.91534	3.18889	3.43846	3.60087	3.8415	4.06664	4.10563	4.60984	4.60665	4.63313	4.77963	4.96255	4.82224	4.85519	4.7633	4.66416	4.57029	4.39735	4.37014	4.30756	3.78764	3.77872	3.52851	3.28338	3.12969	3.11149	3.0273	2.70524	2.55631	2.40612	2.07231	1.44072	1.6206	1.78742	1.97048	2.14429	2.3623	2.59186	2.8358	3.04457	3.30343	3.57745	3.73194	3.90569	4.10551	4.33791	4.5396	4.6302	4.80884	4.91207	4.86628	4.78463	4.82165	4.66112	4.64315	4.53993	4.4314	4.32758	3.97338	3.73095	3.63501	3.44151	3.23956	3.09598	3.03647	2.86612	2.61681	2.48713	2.1908	1.96495	1.53783	1.69471	1.88283	2.10549	2.26827	2.45004	2.74491	2.96421	3.16267	3.43814	3.70674	3.79248	3.93707	4.32692	4.31151	4.57271	4.80064	4.93067	4.8194	4.8118	4.75935	4.73007	4.64995	4.61038	4.56398	4.38459	3.99753	3.90769	3.60694	3.54348	3.38874	3.19888	3.02519	2.87811	2.76542	2.54825	2.268	2.0778	1.95666	1.61139	1.79068	2.01436	2.22362	2.35999	2.60681	2.86995	3.08382	3.29508	3.56404	3.76784	3.83683	4.15802	4.31137	4.35838	4.74276	4.9211	4.84583	4.78208	4.78643	4.68426	4.72472	4.62204	4.63199	4.51008	4.0671	3.93951	3.77271	3.52784	3.48688	3.34126	3.12534	2.87666	2.78083	2.69139	2.32919	2.15353	2.06384	1.86873	1.70603	1.91773	2.12893	2.31379	2.51605	2.73537	2.98958	3.21447	3.41628	3.62528	3.81583	4.0502	4.16836	4.36098	4.52544	4.86589	4.85003	4.8101	4.76996	4.71919	4.69476	4.69742	4.64479	4.58144	4.20107	4.00663	3.81012	3.6832	3.48021	3.4377	3.26548	2.97978	2.78386	2.71001	2.46449	2.21472	2.13675	1.97668	1.69922	1.82889	2.02885	2.22142	2.46582	2.6444	2.85666	3.11762	3.33053	3.47763	3.68018	4.02575	4.07018	4.22801	4.52414	4.65023	4.80821	4.82152	4.79237	4.709	4.73067	4.67966	4.71762	4.60131	4.27564	4.13565	3.87363	3.7203	3.62628	3.43633	3.3632	3.11993	2.88513	2.71513	2.4842	2.34529	2.19544	2.05189	1.80958	1.61625	1.93596	2.12126	2.37174	2.59218	2.7676	2.98515	3.2286	3.39266	3.53814	3.88417	4.05243	4.13525	4.39669	4.64783	4.61226	4.78758	4.80583	4.73748	4.73176	4.71852	4.70309	4.67663	4.30166	4.21214	3.99762	3.78158	3.667	3.57765	3.3692	3.21912	3.01992	2.81282	2.49223	2.36715	2.32208	2.11314	1.88822	1.72356	1.46643	2.02692	2.27004	2.49861	2.71325	2.89577	3.09663	3.29003	3.45294	3.73675	3.92121	4.12072	4.30021	4.5285	4.61502	4.60409	4.7783	4.7597	4.76036	4.72738	4.74533	4.66695	4.37943	4.24494	4.07996	3.90082	3.72363	3.62332	3.50822	3.23634	3.11514	2.94281	2.58401	2.37719	2.34415	2.23972	1.95402	1.80172	1.56665	1.40957	2.1739	2.39614	2.61966	2.83834	3.00269	3.1614	3.35278	3.64501	3.78624	3.99402	4.28322	4.42816	4.50803	4.61182	4.60916	4.74131	4.78847	4.75764	4.75256	4.71296	4.38569	4.32502	4.12116	3.98336	3.83664	3.67668	3.55807	3.37251	3.14073	3.0358	2.70577	2.46472	2.35364	2.26462	2.08045	1.86739	1.64162	1.50591	1.37659	2.29832	2.51723	2.74309	2.94167	3.06588	3.22136	3.53664	3.70372	3.8634	4.15224	4.40997	4.41121	4.5023	4.62437	4.58945	4.77858	4.79065	4.78245	4.71777	4.43045	4.33628	4.20586	4.02735	3.91874	3.78575	3.61003	3.42045	3.26984	3.06511	2.79499	2.58083	2.43757	2.27624	2.10776	1.99004	1.70605	1.57872	1.46944	1.34146
				r	0.109259	0.0295913	0.0195802	0.21369	0.161481	0.0494299	0.343591	0.336762	0.26684	0.208508	0.372189	0.286443	0.239035	0.625311	0.44722	0.481022	0.526125	0.59859	0.544989	0.436752	0.629266	0.667581	0.635422	0.692263	0.72416	0.586618	0.465917	0.793846	0.575285	0.693011	0.732527	0.691182	0.499429	0.42126	0.717919	0.594848	0.579939	0.659867	0.699813	0.0785646	0.014375	0.123171	0.211507	0.156934	0.252829	0.350146	0.325935	0.254338	0.350923	0.38649	0.385045	0.505747	0.542873	0.474921	0.533112	0.582464	0.684804	0.648904	0.641206	0.666323	0.674272	0.684609	0.736284	0.708947	0.664309	0.713441	0.710514	0.651271	0.734341	0.742879	0.64694	0.54372	0.656413	0.673721	0.623742	0.607346	0.680182	0.644271	0.0594199	0.0988584	0.137401	0.196468	0.247258	0.288826	0.339188	0.319612	0.343554	0.359471	0.398025	0.492015	0.494663	0.535693	0.510408	0.591484	0.654246	0.687976	0.659869	0.671752	0.669957	0.698761	0.725609	0.733086	0.735326	0.738159	0.688593	0.717676	0.698059	0.751316	0.714303	0.650032	0.642714	0.651937	0.673867	0.630436	0.659349	0.664933	0.565611	0.106185	0.112471	0.160179	0.257336	0.274656	0.296421	0.334703	0.361753	0.344077	0.377689	0.488014	0.48456	0.501407	0.550068	0.55898	0.633393	0.66604	0.688323	0.674525	0.673035	0.68921	0.726835	0.723481	0.741934	0.769769	0.70704	0.702913	0.740892	0.714862	0.72925	0.710817	0.688093	0.638922	0.655124	0.672458	0.658614	0.659399	0.604469	0.560597	0.116319	0.138868	0.222923	0.279489	0.280355	0.302306	0.363259	0.359847	0.363321	0.45673	0.488787	0.491673	0.522308	0.5819	0.591332	0.650593	0.678338	0.692208	0.676422	0.691554	0.711301	0.725987	0.726338	0.771103	0.733202	0.714821	0.732418	0.746718	0.698388	0.725198	0.723528	0.673266	0.647044	0.661013	0.687132	0.657007	0.613322	0.593904	0.5542	0.134518	0.196793	0.251388	0.283485	0.288022	0.328857	0.361672	0.369457	0.429536	0.465912	0.496191	0.510514	0.555907	0.602502	0.609428	0.663779	0.68548	0.691214	0.693456	0.713414	0.71123	0.726329	0.756593	0.740487	0.735009	0.738672	0.743595	0.728121	0.696044	0.731889	0.705825	0.672693	0.655322	0.677446	0.681842	0.619604	0.605832	0.580445	0.552074	0.183237	0.22708	0.259089	0.289699	0.312801	0.334161	0.370084	0.423754	0.442605	0.476316	0.511491	0.541156	0.580746	0.61776	0.628332	0.67286	0.687864	0.703322	0.710582	0.718132	0.714532	0.753085	0.732973	0.740438	0.753521	0.747719	0.729111	0.723454	0.708989	0.716091	0.699117	0.675381	0.669517	0.675144	0.647762	0.612514	0.590337	0.574844	0.55184	0.211256	0.237093	0.266985	0.312968	0.317702	0.340412	0.415583	0.435599	0.454421	0.492572	0.538173	0.562568	0.590407	0.63255	0.641331	0.678137	0.699853	0.717569	0.712751	0.713824	0.738841	0.734107	0.733774	0.756065	0.759767	0.732498	0.719187	0.729657	0.699725	0.709726	0.696881	0.684848	0.666081	0.641135	0.637923	0.597457	0.583987	0.57186	0.547799	0.222221	0.246164	0.291799	0.317175	0.328189	0.386216	0.427039	0.446328	0.471788	0.518502	0.5597	0.576132	0.609406	0.643518	0.650336	0.690049	0.71372	0.719563	0.71165	0.737341	0.725561	0.73442	0.749294	0.762554	0.744738	0.725384	0.72633	0.719262	0.696815	0.705905	0.702994	0.679989	0.636277	0.634097	0.62246	0.59034	0.580597	0.566748	0.533711	0.232209	0.270482	0.296814	0.327558	0.371457	0.401638	0.437224	0.462853	0.498016	0.540537	0.572649	0.595783	0.623015	0.652134	0.66423	0.703111	0.716677	0.717701	0.732724	0.726297	0.726744	0.748509	0.757293	0.749538	0.739239	0.732043	0.71815	0.71595	0.695399	0.71057	0.697904	0.652897	0.630132	0.620233	0.612829	0.586494	0.575662	0.553726	0.505069	0.254972	0.276428	0.310235	0.367671	0.387682	0.413917	0.452802	0.487919	0.519838	0.55435	0.59269	0.610057	0.633021	0.665242	0.67762	0.706786	0.715739	0.736543	0.723268	0.727699	0.740497	0.756847	0.746457	0.744874	0.743777	0.723424	0.715344	0.713762	0.700052	0.705977	0.672678	0.646003	0.617383	0.611073	0.60738	0.581708	0.563953	0.527644	0.493075	0.261546	0.291633	0.349607	0.38297	0.400377	0.431021	0.476484	0.509118	0.53464	0.574923	0.606931	0.621652	0.647461	0.677593	0.682599	0.707757	0.734242	0.726887	0.725063	0.741866	0.749371	0.747939	0.742226	0.747984	0.734857	0.721225	0.71403	0.716787	0.696559	0.682944	0.665213	0.631719	0.608998	0.606485	0.602217	0.570963	0.539781	0.514507	0.48339	0.27703	0.330119	0.366372	0.395233	0.417578	0.455299	0.496746	0.523454	0.555941	0.590444	0.619336	0.636885	0.661178	0.682169	0.685642	0.726607	0.726369	0.728333	0.738879	0.751325	0.741848	0.744115	0.74674	0.739743	0.73289	0.719653	0.717496	0.712455	0.676513	0.675647	0.650199	0.622947	0.604609	0.602372	0.591832	0.548578	0.526938	0.504023	0.460009	0.313827	0.348486	0.379402	0.411924	0.441414	0.476476	0.511088	0.545329	0.572622	0.604001	0.634413	0.650364	0.667328	0.685632	0.705398	0.721317	0.728117	0.740919	0.747967	0.744872	0.73923	0.750745	0.739525	0.738229	0.730624	0.722323	0.71408	0.693912	0.670965	0.661312	0.640798	0.617819	0.600453	0.592996	0.570779	0.535857	0.51652	0.48037	0.440911	0.332703	0.362369	0.396539	0.434949	0.461615	0.489981	0.532872	0.562331	0.587268	0.6193	0.647818	0.656389	0.670286	0.704498	0.703231	0.723827	0.740348	0.749211	0.741652	0.741124	0.746466	0.744422	0.73872	0.735844	0.732421	0.718644	0.696089	0.687892	0.658424	0.651787	0.634952	0.612987	0.591564	0.572386	0.557024	0.525735	0.493233	0.460968	0.43941	0.346744	0.379995	0.419498	0.45442	0.476114	0.513261	0.549918	0.577551	0.603029	0.63299	0.653951	0.660725	0.690237	0.70322	0.707065	0.736274	0.748573	0.743474	0.739051	0.748337	0.741181	0.744046	0.736696	0.73742	0.728372	0.702255	0.690826	0.675062	0.650128	0.645738	0.629598	0.604075	0.572191	0.55916	0.546611	0.503202	0.474046	0.458524	0.423269	0.364469	0.402707	0.438863	0.46886	0.499917	0.531544	0.565608	0.593516	0.616864	0.639442	0.65868	0.68069	0.691135	0.707276	0.720236	0.744845	0.743761	0.741006	0.747201	0.743657	0.741929	0.742118	0.738348	0.733715	0.713698	0.696904	0.678682	0.666202	0.645016	0.64038	0.620861	0.585746	0.559578	0.549255	0.524553	0.484389	0.471174	0.443027	0.390989	0.3869	0.421979	0.454064	0.492374	0.51868	0.548138	0.581747	0.607134	0.623657	0.645112	0.678476	0.682487	0.696248	0.720136	0.729591	0.740875	0.741798	0.748746	0.742938	0.744464	0.740853	0.743547	0.735179	0.71983	0.70818	0.684714	0.66991	0.660417	0.64023	0.632083	0.603411	0.573324	0.549978	0.527584	0.505794	0.481151	0.456424	0.412178	0.374635	0.405906	0.437585	0.477944	0.511134	0.536015	0.565038	0.595202	0.614212	0.630221	0.665281	0.680891	0.688251	0.710152	0.729415	0.726787	0.739436	0.749667	0.744941	0.74454	0.74361	0.742519	0.740637	0.721931	0.714619	0.696097	0.675925	0.664568	0.655379	0.632759	0.6154	0.590894	0.563558	0.528813	0.50929	0.502054	0.46711	0.426883	0.395717	0.354099	0.42165	0.4619	0.49731	0.528448	0.553355	0.579147	0.602442	0.62094	0.650847	0.668795	0.686975	0.702298	0.72047	0.726992	0.726179	0.747777	0.74649	0.746536	0.744233	0.745489	0.739944	0.728093	0.717326	0.703378	0.687254	0.67024	0.660113	0.648032	0.617439	0.602821	0.580941	0.542626	0.510886	0.50561	0.488557	0.438932	0.41069	0.374991	0.342002	0.446302	0.481725	0.51512	0.545671	0.567291	0.587113	0.609685	0.641492	0.655773	0.675574	0.700888	0.712658	0.718898	0.726754	0.735755	0.745208	0.748477	0.746347	0.745993	0.743217	0.728581	0.7238	0.70694	0.694814	0.681218	0.665546	0.653326	0.633132	0.605959	0.592911	0.560293	0.524589	0.507132	0.492676	0.461432	0.42302	0.390254	0.362393	0.334907	0.466408	0.500092	0.532619	0.559396	0.575306	0.594339	0.63006	0.647512	0.663291	0.689734	0.711213	0.711312	0.718456	0.736865	0.734307	0.747797	0.748627	0.748063	0.743557	0.732042	0.724696	0.714097	0.698751	0.688915	0.67633	0.658743	0.638479	0.62137	0.596603	0.572774	0.542155	0.52038	0.494586	0.466178	0.445428	0.403121	0.377468	0.354735	0.327287
				n	21	21	21	21	21	21	21	21	21	21	21	21	21	21	21	21	21	21	21	21	21	21	21	21	21	21	21	21	21	21	21	21	21	21	20	20	20	20	20	21	21	21	21	21	21	21	21	21	21	21	21	21	21	21	21	21	21	21	21	21	21	21	21	21	21	21	21	21	21	21	21	21	20	20	20	20	20	20	21	21	21	21	21	21	21	21	21	21	21	21	21	21	21	21	21	21	21	21	21	21	21	21	21	21	21	21	21	21	21	21	20	20	20	20	20	20	19	21	21	21	21	21	21	21	21	21	21	21	21	21	21	21	21	21	21	21	21	21	21	21	21	21	21	21	21	21	21	21	20	20	20	20	20	20	19	19	21	21	21	21	21	21	21	21	21	21	21	21	21	21	21	21	21	21	21	21	21	21	21	21	21	21	21	21	21	21	20	20	20	20	20	20	19	19	19	21	21	21	21	21	21	21	21	21	21	21	21	21	21	21	21	21	21	21	21	21	21	21	21	21	21	21	21	21	20	20	20	20	20	20	19	19	19	19	21	21	21	21	21	21	21	21	21	21	21	21	21	21	21	21	21	21	21	21	21	21	21	21	21	21	21	21	20	20	20	20	20	20	19	19	19	19	19	21	21	21	21	21	21	21	21	21	21	21	21	21	21	21	21	21	21	21	21	21	21	21	21	21	21	21	20	20	20	20	20	20	19	19	19	19	19	19	21	21	21	21	21	21	21	21	21	21	21	21	21	21	21	21	21	21	21	21	21	21	21	21	21	21	20	20	20	20	20	20	19	19	19	19	19	19	19	21	21	21	21	21	21	21	21	21	21	21	21	21	21	21	21	21	21	21	21	21	21	21	21	21	20	20	20	20	20	20	19	19	19	19	19	19	19	19	21	21	21	21	21	21	21	21	21	21	21	21	21	21	21	21	21	21	21	21	21	21	21	21	20	20	20	20	20	20	19	19	19	19	19	19	19	19	19	21	21	21	21	21	21	21	21	21	21	21	21	21	21	21	21	21	21	21	20	21	21	21	20	20	20	20	20	20	19	19	19	19	19	19	19	19	19	19	21	21	21	21	21	21	21	21	21	21	21	21	21	21	21	21	21	21	21	21	21	21	20	20	20	20	20	20	19	19	19	19	19	19	19	19	19	19	18	21	21	21	21	21	21	21	21	21	21	21	21	21	21	21	21	21	21	21	21	21	20	20	20	20	20	20	19	19	19	19	19	19	19	19	19	19	18	18	21	21	21	21	21	21	21	21	21	21	21	21	21	21	21	21	21	21	21	21	20	20	20	20	20	20	19	19	19	19	19	19	19	19	19	19	18	18	18	21	21	21	21	21	21	21	21	21	21	21	21	21	21	21	21	21	21	21	20	20	20	20	20	20	19	19	19	19	19	19	19	19	19	19	18	18	18	18	21	21	21	21	21	21	21	21	21	21	21	21	21	21	21	21	21	21	20	20	20	20	20	20	19	19	19	19	19	19	19	19	19	19	18	18	18	18	18	21	21	21	21	21	21	21	21	21	21	21	21	21	21	21	21	21	20	20	20	20	20	20	19	19	19	19	19	19	19	19	19	19	18	18	18	18	18	18	21	21	21	21	21	21	21	21	21	21	21	21	21	21	21	21	20	20	20	20	20	20	19	19	19	19	19	19	19	19	19	19	18	18	18	18	18	18	17	21	21	21	21	21	21	21	21	21	21	21	21	21	21	21	20	20	20	20	20	20	19	19	19	19	19	19	19	19	19	19	18	18	18	18	18	18	17	17	21	21	21	21	21	21	21	21	21	21	21	21	21	21	20	20	20	20	20	20	19	19	19	19	19	19	19	19	19	19	18	18	18	18	18	18	17	17	17	21	21	21	21	21	21	21	21	21	21	21	21	21	20	20	20	20	20	20	19	19	19	19	19	19	19	19	19	19	18	18	18	18	18	18	17	17	17	17
					0.0119376	0.000875643	0.000383385	0.0456634	0.026076	0.00244332	0.118054	0.113409	0.0712037	0.0434756	0.138525	0.0820496	0.0571378	0.391014	0.200006	0.231383	0.276808	0.35831	0.297013	0.190752	0.395976	0.445664	0.403761	0.479228	0.524407	0.344121	0.217078	0.630192	0.330953	0.480264	0.536596	0.477732	0.24943	0.17746	0.515407	0.353844	0.336329	0.435424	0.489738	0.00617239	0.00020664	0.0151712	0.0447353	0.0246282	0.0639226	0.122602	0.106234	0.0646876	0.123147	0.149375	0.14826	0.25578	0.294711	0.22555	0.284209	0.339264	0.468956	0.421077	0.411145	0.443987	0.454643	0.46869	0.542115	0.502606	0.441307	0.508998	0.504831	0.424154	0.539256	0.551869	0.418532	0.295631	0.430878	0.453899	0.389054	0.368869	0.462647	0.415085	0.00353072	0.00977298	0.0188791	0.0385995	0.0611366	0.0834206	0.115049	0.102152	0.118029	0.129219	0.158424	0.242079	0.244691	0.286967	0.260516	0.349853	0.428038	0.473311	0.435426	0.451251	0.448843	0.488266	0.526508	0.537416	0.540704	0.544879	0.47416	0.515059	0.487286	0.564476	0.510229	0.422541	0.413081	0.425022	0.454097	0.39745	0.434741	0.442136	0.319916	0.0112753	0.0126498	0.0256575	0.0662219	0.0754359	0.0878651	0.112026	0.130865	0.118389	0.142649	0.238158	0.234799	0.251409	0.302575	0.312458	0.401187	0.44361	0.473789	0.454984	0.452976	0.47501	0.528289	0.523425	0.550466	0.592544	0.499905	0.494087	0.54892	0.511027	0.531806	0.50526	0.473472	0.408221	0.429188	0.4522	0.433772	0.434808	0.365383	0.314269	0.0135301	0.0192843	0.0496947	0.0781143	0.0785989	0.0913891	0.131957	0.12949	0.132002	0.208602	0.238913	0.241742	0.272805	0.338608	0.349673	0.423272	0.460142	0.479151	0.457547	0.478247	0.505949	0.527057	0.527566	0.5946	0.537586	0.510969	0.536436	0.557587	0.487745	0.525912	0.523492	0.453287	0.418666	0.436939	0.472151	0.431659	0.376164	0.352722	0.307137	0.0180952	0.0387274	0.0631959	0.080364	0.0829565	0.108147	0.130807	0.136498	0.184502	0.217074	0.246206	0.260625	0.309033	0.363009	0.371402	0.440603	0.469883	0.477777	0.480881	0.50896	0.505848	0.527554	0.572434	0.548322	0.540238	0.545637	0.552933	0.53016	0.484478	0.535661	0.498189	0.452516	0.429447	0.458933	0.464908	0.383909	0.367032	0.336917	0.304786	0.0335756	0.0515653	0.0671271	0.0839256	0.0978447	0.111663	0.136962	0.179568	0.195899	0.226877	0.261623	0.292849	0.337266	0.381627	0.394801	0.45274	0.473157	0.494662	0.504927	0.515714	0.510556	0.567137	0.537249	0.548249	0.567794	0.559084	0.531603	0.523386	0.502665	0.512787	0.488765	0.456139	0.448253	0.45582	0.419596	0.375173	0.348498	0.330446	0.304527	0.0446292	0.0562132	0.0712809	0.0979493	0.100934	0.11588	0.172709	0.189746	0.206499	0.242627	0.28963	0.316483	0.34858	0.40012	0.411305	0.45987	0.489794	0.514906	0.508013	0.509544	0.545887	0.538914	0.538425	0.571634	0.577246	0.536553	0.517229	0.532399	0.489616	0.50371	0.485643	0.469017	0.443664	0.411054	0.406946	0.356954	0.341041	0.327024	0.300083	0.0493821	0.0605969	0.0851468	0.1006	0.107708	0.149163	0.182363	0.199209	0.222584	0.268845	0.313264	0.331928	0.371376	0.414115	0.422937	0.476168	0.509397	0.517771	0.506446	0.543672	0.526438	0.539373	0.561442	0.581489	0.554634	0.526182	0.527555	0.517338	0.485551	0.498302	0.4942	0.462385	0.404849	0.402079	0.387456	0.348501	0.337093	0.321203	0.284847	0.053921	0.0731603	0.0880988	0.107294	0.13798	0.161313	0.191165	0.214233	0.24802	0.29218	0.327927	0.354957	0.388147	0.425278	0.441201	0.494365	0.513626	0.515094	0.536884	0.527508	0.528157	0.560266	0.573493	0.561807	0.546474	0.535886	0.51574	0.512584	0.48358	0.504909	0.487069	0.426274	0.397067	0.384689	0.37556	0.343975	0.331387	0.306612	0.255095	0.0650109	0.0764126	0.0962458	0.135182	0.150298	0.171327	0.205029	0.238064	0.270232	0.307304	0.351281	0.37217	0.400716	0.442547	0.459169	0.499546	0.512282	0.542496	0.523117	0.529545	0.548336	0.572818	0.557198	0.554838	0.553204	0.523343	0.511718	0.509457	0.490072	0.498403	0.452495	0.41732	0.381162	0.37341	0.36891	0.338384	0.318043	0.278409	0.243123	0.0684061	0.0850496	0.122225	0.146666	0.160301	0.185779	0.227037	0.259201	0.28584	0.330537	0.368365	0.386451	0.419206	0.459133	0.465941	0.50092	0.539111	0.528364	0.525716	0.550365	0.561558	0.559413	0.550899	0.55948	0.540015	0.520166	0.509839	0.513783	0.485195	0.466412	0.442509	0.399069	0.370878	0.367824	0.362665	0.325999	0.291364	0.264718	0.233666	0.0767457	0.108978	0.134229	0.156209	0.174372	0.207297	0.246757	0.274004	0.309071	0.348624	0.383577	0.405623	0.437156	0.465355	0.470105	0.527957	0.527612	0.530468	0.545942	0.564489	0.550338	0.553707	0.55762	0.54722	0.537127	0.5179	0.514801	0.507592	0.45767	0.456499	0.422758	0.388062	0.365552	0.362852	0.350265	0.300938	0.277663	0.254039	0.211609	0.0984873	0.121442	0.143946	0.169681	0.194846	0.227029	0.261211	0.297384	0.327896	0.364817	0.40248	0.422973	0.445327	0.470091	0.497587	0.520298	0.530154	0.548961	0.559455	0.554834	0.546461	0.563619	0.546897	0.544982	0.533811	0.521751	0.50991	0.481514	0.450194	0.437333	0.410623	0.3817	0.360543	0.351644	0.325788	0.287142	0.266793	0.230755	0.194403	0.110692	0.131312	0.157243	0.189181	0.213089	0.240082	0.283952	0.316216	0.344884	0.383533	0.419668	0.430846	0.449284	0.496318	0.494534	0.523925	0.548115	0.561318	0.550047	0.549265	0.557211	0.554163	0.545708	0.541467	0.53644	0.51645	0.48454	0.473195	0.433522	0.424826	0.403164	0.375754	0.349948	0.327625	0.310276	0.276398	0.243278	0.212491	0.193081	0.120231	0.144396	0.175979	0.206498	0.226684	0.263437	0.30241	0.333565	0.363645	0.400676	0.427653	0.436557	0.476428	0.494518	0.499941	0.5421	0.560361	0.552753	0.546196	0.560009	0.54935	0.553604	0.54272	0.543788	0.530526	0.493162	0.477241	0.455709	0.422666	0.416977	0.396393	0.364907	0.327403	0.31266	0.298784	0.253213	0.22472	0.210244	0.179157	0.132838	0.162173	0.192601	0.219829	0.249917	0.282539	0.319912	0.352262	0.380521	0.408886	0.433859	0.463339	0.477667	0.500239	0.518739	0.554794	0.553181	0.54909	0.558309	0.553026	0.550458	0.550739	0.545157	0.538338	0.509365	0.485676	0.460609	0.443825	0.416046	0.410086	0.385469	0.343098	0.313128	0.301681	0.275156	0.234633	0.222005	0.196273	0.152872	0.149692	0.178066	0.206174	0.242432	0.269029	0.300455	0.338429	0.368612	0.388948	0.41617	0.460329	0.465788	0.484761	0.518595	0.532304	0.548896	0.550265	0.56062	0.551957	0.554226	0.548864	0.552862	0.540489	0.518156	0.501518	0.468834	0.448779	0.436151	0.409894	0.399529	0.364105	0.3287	0.302476	0.278345	0.255828	0.231506	0.208323	0.16989	0.140352	0.164759	0.191481	0.228431	0.261258	0.287312	0.319268	0.354266	0.377257	0.397178	0.442599	0.463613	0.473689	0.504316	0.532046	0.528219	0.546766	0.562001	0.554937	0.55434	0.552955	0.551335	0.548543	0.521185	0.51068	0.484551	0.456875	0.44165	0.429522	0.400384	0.378717	0.349156	0.317597	0.279643	0.259376	0.252058	0.218192	0.182229	0.156592	0.125386	0.177788	0.213351	0.247317	0.279258	0.306202	0.335411	0.362936	0.385567	0.423602	0.447287	0.471934	0.493223	0.519077	0.528517	0.527336	0.559171	0.557247	0.557316	0.553883	0.555754	0.547516	0.53012	0.514557	0.494741	0.472318	0.449222	0.435749	0.419946	0.381231	0.363393	0.337493	0.294443	0.261005	0.255642	0.238688	0.192661	0.168666	0.140618	0.116966	0.199186	0.232059	0.265349	0.297757	0.321819	0.344702	0.371716	0.411512	0.430039	0.4564	0.491244	0.507881	0.516814	0.528171	0.541335	0.555336	0.560218	0.557033	0.556506	0.552372	0.530831	0.523886	0.499764	0.482767	0.464058	0.442952	0.426835	0.400857	0.367187	0.351543	0.313928	0.275193	0.257183	0.24273	0.212919	0.178946	0.152298	0.131329	0.112163	0.217536	0.250092	0.283683	0.312923	0.330977	0.353239	0.396976	0.419271	0.439955	0.475734	0.505823	0.505965	0.516179	0.54297	0.539207	0.5592	0.560443	0.559599	0.552877	0.535885	0.525184	0.509934	0.488253	0.474604	0.457422	0.433943	0.407655	0.386101	0.355936	0.32807	0.293932	0.270796	0.244615	0.217322	0.198406	0.162507	0.142482	0.125837	0.107117
					29	30	31	32	33	34	35	36	37	38	39	40	41	42	43	44	45	46	47	48	49	50	51	52	53	54	55	56	57	58	59	60	61	62	63	64	65	66	67	68	69	70	71	72	73	74	75	76	77	78	79	80	81	82	83	84	85	86	87	88	89	90	91	92	93	94	95	96	97	98	99	100	101	102	103	104	105	106	107	108	109	110	111	112	113	114	115	116	117	118	119	120	121	122	123	124	125	126	127	128	129	130	131	132	133	134	135	136	137	138	139	140	141	142	143	144	145	146	147	148	149	150	151	152	153	154	155	156	157	158	159	160	161	162	163	164	165	166	167	168	169	170	171	172	173	174	175	176	177	178	179	180	181	182	183	184	185	186	187	188	189	190	191	192	193	194	195	196	197	198	199	200	201	202	203	204	205	206	207	208	209	210	211	212	213	214	215	216	217	218	219	220	221	222	223	224	225	226	227	228	229	230	231	232	233	234	235	236	237	238	239	240	241	242	243	244	245	246	247	248	249	250	251	252	253	254	255	256	257	258	259	260	261	262	263	264	265	266	267	268	269	270	271	272	273	274	275	276	277	278	279	280	281	282	283	284	285	286	287	288	289	290	291	292	293	294	295	296	297	298	299	300	301	302	303	304	305	306	307	308	309	310	311	312	313	314	315	316	317	318	319	320	321	322	323	324	325	326	327	328	329	330	331	332	333	334	335	336	337	338	339	340	341	342	343	344	345	346	347	348	349	350	351	352	353	354	355	356	357	358	359	360	361	362	363	364	365	366	367	368	369	370	371	372	373	374	375	376	377	378	379	380	381	382	383	384	385	386	387	388	389	390	391	392	393	394	395	396	397	398	399	400	401	402	403	404	405	406	407	408	409	410	411	412	413	414	415	416	417	418	419	420	421	422	423	424	425	426	427	428	429	430	431	432	433	434	435	436	437	438	439	440	441	442	443	444	445	446	447	448	449	450	451	452	453	454	455	456	457	458	459	460	461	462	463	464	465	466	467	468	469	470	471	472	473	474	475	476	477	478	479	480	481	482	483	484	485	486	487	488	489	490	491	492	493	494	495	496	497	498	499	500	501	502	503	504	505	506	507	508	509	510	511	512	513	514	515	516	517	518	519	520	521	522	523	524	525	526	527	528	529	530	531	532	533	534	535	536	537	538	539	540	541	542	543	544	545	546	547	548	549	550	551	552	553	554	555	556	557	558	559	560	561	562	563	564	565	566	567	568	569	570	571	572	573	574	575	576	577	578	579	580	581	582	583	584	585	586	587	588	589	590	591	592	593	594	595	596	597	598	599	600	601	602	603	604	605	606	607	608	609	610	611	612	613	614	615	616	617	618	619	620	621	622	623	624	625	626	627	628	629	630	631	632	633	634	635	636	637	638	639	640	641	642	643	644	645	646	647	648	649	650	651	652	653	654	655	656	657	658	659	660	661	662	663	664	665	666	667	668	669	670	671	672	673	674	675	676	677	678	679	680	681	682	683	684	685	686	687	688	689	690	691	692	693	694	695	696	697	698	699	700	701	702	703	704	705	706	707	708	709	710	711	712	713	714	715	716	717	718	719	720	721	722	723	724	725	726	727	728	729	730	731	732	733	734	735	736	737	738	739	740	741	742	743	744	745	746	747	748	749	750	751	752	753	754	755	756	757	758	759	760	761	762	763	764	765	766	767	768	769	770	771	772	773	774	775	776	777	778	779	780	781	782	783	784	785	786	787	788	789	790	791	792	793	794	795	796	797	798	799	800	801	802	803	804	805	806	807	808	809	810	811	812	813	814	815	816	817	818	819	820	821	822	823	824	825	826	827	828	829	830	831	832	833	834	835	836	837	838	839	840	841	842	843	844	845	846	847	848	849	850	851	852	853	854	855	856	857	858	859	860	861	862	863	864	865	866	867	868	869	870	871	872	873	874	875	876	877	878	879	880	881	882	883	884	885	886
Date	Copies/l	Q (m3/d)	log10(copies/d)		1	2	3	4	5	6	7	8	9	10	11	12	13	14	15	16	17	18	19	20	21	22	23	24	25	26	27	28	29	30	31	32	33	34	35	36	37	38	39	40	41	42	43	44	45	46	47	48	49	50	51	52	53	54	55	56	57	58	59	60	61	62	63	64	65	66	67	68	69	70	71	72	73	74	75	76	77	78	79	80	81	82	83	84	85	86	87	88	89	90	91	92	93	94	95	96	97	98	99	100	101	102	103	104	105	106	107	108	109	110	111	112	113	114	115	116	117	118	119	120	121	122	123	124	125	126	127	128	129	130	131	132	133	134	135	136	137	138	139	140	141	142	143	144	145	146	147	148	149	150	151	152	153	154	155	156	157	158	159	160	161	162	163	164	165	166	167	168	169	170	171	172	173	174	175	176	177	178	179	180	181	182	183	184	185	186	187	188	189	190	191	192	193	194	195	196	197	198	199	200	201	202	203	204	205	206	207	208	209	210	211	212	213	214	215	216	217	218	219	220	221	222	223	224	225	226	227	228	229	230	231	232	233	234	235	236	237	238	239	240	241	242	243	244	245	246	247	248	249	250	251	252	253	254	255	256	257	258	259	260	261	262	263	264	265	266	267	268	269	270	271	272	273	274	275	276	277	278	279	280	281	282	283	284	285	286	287	288	289	290	291	292	293	294	295	296	297	298	299	300	301	302	303	304	305	306	307	308	309	310	311	312	313	314	315	316	317	318	319	320	321	322	323	324	325	326	327	328	329	330	331	332	333	334	335	336	337	338	339	340	341	342	343	344	345	346	347	348	349	350	351	352	353	354	355	356	357	358	359	360	361	362	363	364	365	366	367	368	369	370	371	372	373	374	375	376	377	378	379	380	381	382	383	384	385	386	387	388	389	390	391	392	393	394	395	396	397	398	399	400	401	402	403	404	405	406	407	408	409	410	411	412	413	414	415	416	417	418	419	420	421	422	423	424	425	426	427	428	429	430	431	432	433	434	435	436	437	438	439	440	441	442	443	444	445	446	447	448	449	450	451	452	453	454	455	456	457	458	459	460	461	462	463	464	465	466	467	468	469	470	471	472	473	474	475	476	477	478	479	480	481	482	483	484	485	486	487	488	489	490	491	492	493	494	495	496	497	498	499	500	501	502	503	504	505	506	507	508	509	510	511	512	513	514	515	516	517	518	519	520	521	522	523	524	525	526	527	528	529	530	531	532	533	534	535	536	537	538	539	540	541	542	543	544	545	546	547	548	549	550	551	552	553	554	555	556	557	558	559	560	561	562	563	564	565	566	567	568	569	570	571	572	573	574	575	576	577	578	579	580	581	582	583	584	585	586	587	588	589	590	591	592	593	594	595	596	597	598	599	600	601	602	603	604	605	606	607	608	609	610	611	612	613	614	615	616	617	618	619	620	621	622	623	624	625	626	627	628	629	630	631	632	633	634	635	636	637	638	639	640	641	642	643	644	645	646	647	648	649	650	651	652	653	654	655	656	657	658	659	660	661	662	663	664	665	666	667	668	669	670	671	672	673	674	675	676	677	678	679	680	681	682	683	684	685	686	687	688	689	690	691	692	693	694	695	696	697	698	699	700	701	702	703	704	705	706	707	708	709	710	711	712	713	714	715	716	717	718	719	720	721	722	723	724	725	726	727	728	729	730	731	732	733	734	735	736	737	738	739	740	741	742	743	744	745	746	747	748	749	750	751	752	753	754	755	756	757	758	759	760	761	762	763	764	765	766	767	768	769	770	771	772	773	774	775	776	777	778	779	780	781	782	783	784	785	786	787	788	789	790	791	792	793	794	795	796	797	798	799	800	801	802	803	804	805	806	807	808	809	810	811	812	813	814	815	816	817	818	819	820	821	822	823	824	825	826	827	828	829	830	831	832	833	834	835	836	837	838	839	840	841	842	843	844	845	846	847	848	849	850	851	852	853	854	855	856	857	858
2021-01-04	62790.5	19247	12.0823		1.79934	1.61278	1.72428	1.77085	1.66276	1.30103	1.79934	1.81291	1.81291	1.4624	0.954243	1.68124	1.43136	1.96848	2.02119	2.03342	1.68124	1.27875	2.02938	1.44716	2.11394	2.04139	2.07918	2.04139	2.15836	2.02938	1.38021	2.14922	1.85733	2.10721	1.99564	1.92428	1.81291	1.43136	2.01284	2.04139	1.82607	2.03342	2.01703	2.01703	1.97313	2.04922	2.02119	1.81954	1.91908	2.10721	2.11394	1.97313	1.57978	1.75587	1.87506	2.07918	2.29667	2.32838	2.19312	1.82607	2.10037	2.13033	2.19866	2.38021	2.36173	2.36173	2.40483	2.39967	2.11727	2.21748	2.32838	2.30103	2.35603	2.26245	2.17319	1.96379	2.11394	2.32838	2.24797	2.24304	2.32634	2.25042	2.1959	2.18469	2.19866	2.09691	2.11059	2.17026	2.28556	2.2014	2.01284	1.9345	1.92428	2.22531	2.35218	2.48572	2.41664	2.24304	2.24055	2.18752	2.42325	2.42813	2.5563	2.53148	2.57287	2.55751	2.43933	2.43457	2.37475	2.53275	2.47567	2.49276	2.39445	2.24551	2.29003	2.38021	2.44716	2.45484	2.4456	2.45637	2.29447	2.33445	2.29885	2.25042	2.27416	2.2878	2.32838	2.34635	2.22531	2.17898	2.05308	2.24797	2.43616	2.52244	2.549	2.44716	2.45025	2.30535	2.45332	2.57403	2.58883	2.6721	2.68485	2.68215	2.58546	2.61909	2.53656	2.56229	2.64345	2.5832	2.57519	2.43933	2.4456	2.4843	2.48714	2.58883	2.58995	2.54777	2.4843	2.44871	2.4183	2.34044	2.38202	2.40312	2.4133	2.38382	2.36361	2.33445	2.25042	2.31387	2.45025	2.58092	2.58092	2.57171	2.58771	2.49136	2.52114	2.5955	2.69461	2.69723	2.78817	2.77159	2.70329	2.72099	2.68842	2.67394	2.66652	2.71933	2.65128	2.60531	2.57749	2.58995	2.57054	2.61805	2.69197	2.66558	2.57054	2.58995	2.55388	2.45025	2.45025	2.48572	2.50243	2.45939	2.39967	2.4456	2.38561	2.43297	2.49276	2.59106	2.63246	2.60206	2.68124	2.61805	2.64345	2.64542	2.71096	2.78176	2.80754	2.85794	2.78888	2.81023	2.7767	2.78958	2.75664	2.73878	2.77012	2.67669	2.70415	2.68842	2.65896	2.68124	2.71517	2.75282	2.68305	2.65896	2.66839	2.63548	2.53782	2.54033	2.56937	2.54033	2.47276	2.47567	2.48572	2.52634	2.57519	2.62221	2.64147	2.65128	2.70501	2.70586	2.7364	2.74036	2.74974	2.79518	2.87448	2.87448	2.87216	2.87852	2.85612	2.86094	2.85431	2.81624	2.78746	2.78958	2.76193	2.78958	2.74429	2.75128	2.76641	2.77305	2.76716	2.75282	2.72673	2.73239	2.72346	2.61278	2.6149	2.60206	2.55145	2.53782	2.51322	2.60097	2.64444	2.68485	2.66932	2.65992	2.74429	2.72835	2.80482	2.81624	2.82607	2.82737	2.88536	2.93247	2.88818	2.94743	2.91803	2.92737	2.91645	2.90255	2.85733	2.80618	2.85673	2.83759	2.83442	2.82151	2.82478	2.81823	2.78675	2.82543	2.80821	2.78319	2.80414	2.78675	2.67669	2.64444	2.61172	2.60638	2.57054	2.62221	2.70243	2.73957	2.72591	2.68664	2.75128	2.76567	2.82282	2.8739	2.8893	2.89209	2.91169	2.94201	2.94448	2.96095	2.98137	2.98046	2.97543	2.95856	2.93651	2.87332	2.87099	2.91855	2.87795	2.89818	2.8848	2.8704	2.83059	2.84261	2.87274	2.85552	2.84757	2.85733	2.82151	2.70243	2.65321	2.65992	2.63448	2.66745	2.71933	2.78675	2.77597	2.74115	2.77305	2.77232	2.85309	2.8893	2.93852	2.94694	2.96567	2.9652	2.95376	3.00903	2.99388	3.03583	3.02325	3.01242	2.98856	2.94988	2.92942	2.93095	2.95231	2.93601	2.95182	2.9248	2.88138	2.88138	2.88818	2.91381	2.91062	2.89597	2.88705	2.85309	2.71012	2.69723	2.68485	2.71933	2.75587	2.80072	2.81954	2.78958	2.81823	2.79309	2.85854	2.9154	2.95182	2.99034	3.01242	3.01326	2.97635	3.01703	3.03862	3.04689	3.07372	3.05652	3.03902	3.00043	2.99739	2.98227	2.96379	3.00173	2.98543	2.98632	2.9345	2.92686	2.92324	2.92788	2.96237	2.95279	2.92324	2.91434	2.91116	2.74896	2.72016	2.76118	2.79865	2.83123	2.83251	2.83187	2.85914	2.83632	2.87564	2.92012	2.97451	3.00217	3.04999	3.05538	3.02325	3.03663	3.0461	3.08672	3.08386	3.10346	3.08063	3.04961	3.04297	3.04297	3.01157	3.01199	3.04454	3.01745	2.99476	2.97497	2.96473	2.95999	2.97497	3	2.97681	2.94841	2.9652	2.95231	2.76938	2.79099	2.83378	2.86747	2.86094	2.84448	2.89542	2.87564	2.91169	2.935	2.97864	3.02243	3.06032	3.08955	3.06446	3.07773	3.06446	3.09342	3.12057	3.11294	3.12516	3.09026	3.08778	3.08422	3.06856	3.055	3.05385	3.07262	3.02531	3.03019	3.00903	2.99826	3.00389	3.01157	3.0216	2.99913	2.99564	3.00173	2.98588	2.83315	2.85914	2.89763	2.89487	2.87216	2.90634	2.91062	2.94498	2.96661	2.99167	3.02612	3.07809	3.09899	3.09795	3.11428	3.10312	3.10992	3.12678	3.14737	3.13418	3.13386	3.12516	3.12516	3.10755	3.10687	3.09307	3.08135	3.07954	3.05843	3.06032	3.03941	3.03862	3.03822	3.03262	3.04179	3.04139	3.02979	3.03181	3.01536	2.89542	2.9196	2.92324	2.90526	2.93044	2.92117	2.97497	2.99607	3.01953	3.03782	3.08135	3.11528	3.10721	3.14426	3.13767	3.14489	3.14208	3.1532	3.16702	3.1427	3.16554	3.15957	3.14644	3.1427	3.14082	3.11826	3.08814	3.1089	3.08672	3.08743	3.07628	3.07041	3.05805	3.05231	3.08027	3.07225	3.05805	3.05843	3.03902	2.95134	2.94399	2.93298	2.95952	2.94448	2.98408	3.02284	3.04571	3.06296	3.09167	3.11826	3.1232	3.15259	3.16613	3.17638	3.17464	3.16761	3.1726	3.17493	3.17377	3.197	3.17926	3.17869	3.17406	3.16346	3.1245	3.11694	3.13418	3.11227	3.12057	3.10551	3.08884	3.07664	3.08991	3.10857	3.09795	3.08314	3.0799	3.05805	2.97405	2.95328	2.98408	2.97267	3.00432	3.031	3.06967	3.08672	3.11394	3.12775	3.12613	3.16702	3.17406	3.20249	3.20412	3.19838	3.18639	3.18041	3.20385	3.20466	3.21511	3.20925	3.20763	3.19507	3.16909	3.15106	3.14176	3.15715	3.14364	3.14706	3.12254	3.10619	3.11227	3.1176	3.13226	3.1209	3.10346	3.09726	3.06633	2.98272	3.00217	2.99651	3.02898	3.04922	3.077	3.10857	3.13513	3.14829	3.13545	3.16967	3.1878	3.20978	3.22866	3.22634	3.2159	3.19396	3.20898	3.23274	3.22246	3.24279	3.23629	3.22712	3.2003	3.19312	3.17406	3.16435	3.18554	3.16879	3.16256	3.13862	3.13956	3.13862	3.14082	3.15351	3.13956	3.11992	3.10483	3.09272	3.02857	3.0141	3.04999	3.07151	3.09342	3.11528	3.15473	3.16791	3.15564	3.17811	3.19033	3.22246	3.23553	3.24969	3.24279	3.22298	3.22167	3.23754	3.24944	3.24969	3.26788	3.25455	3.23198	3.22272	3.21405	3.19507	3.19229	3.20844	3.18355	3.17725	3.16967	3.16435	3.16077	3.16167	3.17085	3.15473	3.1271	3.12905	3.11594	3.03981	3.06558	3.09061	3.11361	3.13033	3.16077	3.18611	3.17493	3.19645	3.19838	3.22479	3.24748	3.25624	3.26529	3.24944	3.24895	3.24944	3.25406	3.27508	3.27439	3.28488	3.25912	3.25285	3.24229	3.23325	3.22115	3.21484	3.22194	3.19756	3.20575	3.19285	3.18526	3.1807	3.17869	3.18498	3.16137	3.15014	3.15045	3.13545	3.08849	3.10483	3.13098	3.14891	3.17435	3.19173	3.19285	3.21405	3.2159	3.23223	3.24969	3.26764	3.27161	3.27161	3.27393	3.27508	3.26553	3.27944	3.29842	3.29115	3.28914	3.27875	3.27114	3.26031	3.2572	3.24229	3.22814	3.23477	3.22479	3.22712	3.21245	3.20412	3.197	3.19257	3.19117	3.1827	3.17056	3.1685	3.15836	3.12581	3.14395	3.16495	3.19117	3.20439	3.19838	3.23045	3.23274	3.24846	3.25672	3.26975	3.28262	3.27784	3.29491	3.29863	3.29026	3.29026	3.30255	3.31429	3.29535	3.3075	3.29601	3.28803	3.28285	3.27669	3.25479	3.2408	3.25983	3.24527	3.24527	3.23019	3.21958	3.21032	3.19866	3.21112	3.20167	3.1878	3.18977	3.17551
2021-01-12	89308.5	22027	12.2938		1.81291	1.4624	0.954243	1.68124	1.43136	1.96848	2.02119	2.03342	1.68124	1.27875	2.02938	1.44716	2.11394	2.04139	2.07918	2.04139	2.15836	2.02938	1.38021	2.14922	1.85733	2.10721	1.99564	1.92428	1.81291	1.43136	2.01284	2.04139	1.82607	2.03342	2.01703	1.86923	1.27875	1.92428	1.88649	1.86923	1.98677	1.91908	1.70757	1.97313	1.57978	1.75587	1.87506	2.07918	2.29667	2.32838	2.19312	1.82607	2.10037	2.13033	2.19866	2.38021	2.36173	2.36173	2.40483	2.39967	2.11727	2.21748	2.32838	2.30103	2.35603	2.26245	2.17319	1.96379	2.11394	2.32838	2.24797	2.24304	2.32634	2.25042	1.96848	2.01284	2.20683	2.17898	2.233	2.25527	2.1271	2.00432	2.01284	1.9345	1.92428	2.22531	2.35218	2.48572	2.41664	2.24304	2.24055	2.18752	2.42325	2.42813	2.5563	2.53148	2.57287	2.55751	2.43933	2.43457	2.37475	2.53275	2.47567	2.49276	2.39445	2.24551	2.29003	2.38021	2.44716	2.45484	2.4456	2.45637	2.29447	2.24797	2.25527	2.37107	2.39445	2.40483	2.36361	2.26482	2.3075	2.17898	2.05308	2.24797	2.43616	2.52244	2.549	2.44716	2.45025	2.30535	2.45332	2.57403	2.58883	2.6721	2.68485	2.68215	2.58546	2.61909	2.53656	2.56229	2.64345	2.5832	2.57519	2.43933	2.4456	2.4843	2.48714	2.58883	2.58995	2.54777	2.4843	2.44871	2.40483	2.40483	2.52114	2.51983	2.4843	2.44871	2.45637	2.45332	2.25042	2.31387	2.45025	2.58092	2.58092	2.57171	2.58771	2.49136	2.52114	2.5955	2.69461	2.69723	2.78817	2.77159	2.70329	2.72099	2.68842	2.67394	2.66652	2.71933	2.65128	2.60531	2.57749	2.58995	2.57054	2.61805	2.69197	2.66558	2.57054	2.58995	2.55388	2.51587	2.54531	2.61805	2.58206	2.55023	2.5832	2.56467	2.55145	2.43297	2.49276	2.59106	2.63246	2.60206	2.68124	2.61805	2.64345	2.64542	2.71096	2.78176	2.80754	2.85794	2.78888	2.81023	2.7767	2.78958	2.75664	2.73878	2.77012	2.67669	2.70415	2.68842	2.65896	2.68124	2.71517	2.75282	2.68305	2.65896	2.66839	2.63548	2.62839	2.63749	2.66839	2.63548	2.65992	2.66652	2.64246	2.62737	2.57519	2.62221	2.64147	2.65128	2.70501	2.70586	2.7364	2.74036	2.74974	2.79518	2.87448	2.87448	2.87216	2.87852	2.85612	2.86094	2.85431	2.81624	2.78746	2.78958	2.76193	2.78958	2.74429	2.75128	2.76641	2.77305	2.76716	2.75282	2.72673	2.73239	2.72346	2.70586	2.68574	2.71265	2.72754	2.73078	2.72916	2.70501	2.68305	2.68485	2.66932	2.65992	2.74429	2.72835	2.80482	2.81624	2.82607	2.82737	2.88536	2.93247	2.88818	2.94743	2.91803	2.92737	2.91645	2.90255	2.85733	2.80618	2.85673	2.83759	2.83442	2.82151	2.82478	2.81823	2.78675	2.82543	2.80821	2.78319	2.80414	2.78675	2.74741	2.72835	2.79099	2.78888	2.78533	2.78104	2.75205	2.72509	2.72591	2.68664	2.75128	2.76567	2.82282	2.8739	2.8893	2.89209	2.91169	2.94201	2.94448	2.96095	2.98137	2.98046	2.97543	2.95856	2.93651	2.87332	2.87099	2.91855	2.87795	2.89818	2.8848	2.8704	2.83059	2.84261	2.87274	2.85552	2.84757	2.85733	2.82151	2.78462	2.80414	2.84448	2.83696	2.83123	2.82086	2.78817	2.74273	2.74115	2.77305	2.77232	2.85309	2.8893	2.93852	2.94694	2.96567	2.9652	2.95376	3.00903	2.99388	3.03583	3.02325	3.01242	2.98856	2.94988	2.92942	2.93095	2.95231	2.93601	2.95182	2.9248	2.88138	2.88138	2.88818	2.91381	2.91062	2.89597	2.88705	2.85309	2.85187	2.85612	2.88705	2.87795	2.86688	2.85187	2.80346	2.79657	2.81823	2.79309	2.85854	2.9154	2.95182	2.99034	3.01242	3.01326	2.97635	3.01703	3.03862	3.04689	3.07372	3.05652	3.03902	3.00043	2.99739	2.98227	2.96379	3.00173	2.98543	2.98632	2.9345	2.92686	2.92324	2.92788	2.96237	2.95279	2.92324	2.91434	2.91116	2.89873	2.89763	2.92376	2.91009	2.89487	2.8651	2.85065	2.84136	2.83632	2.87564	2.92012	2.97451	3.00217	3.04999	3.05538	3.02325	3.03663	3.0461	3.08672	3.08386	3.10346	3.08063	3.04961	3.04297	3.04297	3.01157	3.01199	3.04454	3.01745	2.99476	2.97497	2.96473	2.95999	2.97497	3	2.97681	2.94841	2.9652	2.95231	2.93651	2.93349	2.95279	2.93551	2.90687	2.90634	2.89042	2.87737	2.91169	2.935	2.97864	3.02243	3.06032	3.08955	3.06446	3.07773	3.06446	3.09342	3.12057	3.11294	3.12516	3.09026	3.08778	3.08422	3.06856	3.055	3.05385	3.07262	3.02531	3.03019	3.00903	2.99826	3.00389	3.01157	3.0216	2.99913	2.99564	3.00173	2.98588	2.96942	2.9619	2.97589	2.94645	2.94448	2.94151	2.92273	2.91803	2.96661	2.99167	3.02612	3.07809	3.09899	3.09795	3.11428	3.10312	3.10992	3.12678	3.14737	3.13418	3.13386	3.12516	3.12516	3.10755	3.10687	3.09307	3.08135	3.07954	3.05843	3.06032	3.03941	3.03862	3.03822	3.03262	3.04179	3.04139	3.02979	3.03181	3.01536	2.99564	2.98453	2.98588	2.98091	2.97681	2.97035	2.95952	2.94743	3.01953	3.03782	3.08135	3.11528	3.10721	3.14426	3.13767	3.14489	3.14208	3.1532	3.16702	3.1427	3.16554	3.15957	3.14644	3.1427	3.14082	3.11826	3.08814	3.1089	3.08672	3.08743	3.07628	3.07041	3.05805	3.05231	3.08027	3.07225	3.05805	3.05843	3.03902	3.01662	2.99432	3.01745	3.01072	3.00346	3.00346	2.98632	2.97313	3.06296	3.09167	3.11826	3.1232	3.15259	3.16613	3.17638	3.17464	3.16761	3.1726	3.17493	3.17377	3.197	3.17926	3.17869	3.17406	3.16346	3.1245	3.11694	3.13418	3.11227	3.12057	3.10551	3.08884	3.07664	3.08991	3.10857	3.09795	3.08314	3.0799	3.05805	3.02572	3.02531	3.04493	3.03543	3.03423	3.02776	3.00988	2.98137	3.11394	3.12775	3.12613	3.16702	3.17406	3.20249	3.20412	3.19838	3.18639	3.18041	3.20385	3.20466	3.21511	3.20925	3.20763	3.19507	3.16909	3.15106	3.14176	3.15715	3.14364	3.14706	3.12254	3.10619	3.11227	3.1176	3.13226	3.1209	3.10346	3.09726	3.06633	3.05461	3.05231	3.06781	3.06408	3.0569	3.04922	3.01745	2.99344	3.14829	3.13545	3.16967	3.1878	3.20978	3.22866	3.22634	3.2159	3.19396	3.20898	3.23274	3.22246	3.24279	3.23629	3.22712	3.2003	3.19312	3.17406	3.16435	3.18554	3.16879	3.16256	3.13862	3.13956	3.13862	3.14082	3.15351	3.13956	3.11992	3.10483	3.09272	3.0799	3.07482	3.09447	3.08529	3.077	3.05614	3.02857	3.00903	3.15564	3.17811	3.19033	3.22246	3.23553	3.24969	3.24279	3.22298	3.22167	3.23754	3.24944	3.24969	3.26788	3.25455	3.23198	3.22272	3.21405	3.19507	3.19229	3.20844	3.18355	3.17725	3.16967	3.16435	3.16077	3.16167	3.17085	3.15473	3.1271	3.12905	3.11594	3.10106	3.10106	3.11428	3.10415	3.0835	3.06633	3.04297	3.04021	3.19645	3.19838	3.22479	3.24748	3.25624	3.26529	3.24944	3.24895	3.24944	3.25406	3.27508	3.27439	3.28488	3.25912	3.25285	3.24229	3.23325	3.22115	3.21484	3.22194	3.19756	3.20575	3.19285	3.18526	3.1807	3.17869	3.18498	3.16137	3.15014	3.15045	3.13545	3.12581	3.12057	3.13194	3.11025	3.09307	3.07954	3.07188	3.06408	3.2159	3.23223	3.24969	3.26764	3.27161	3.27161	3.27393	3.27508	3.26553	3.27944	3.29842	3.29115	3.28914	3.27875	3.27114	3.26031	3.2572	3.24229	3.22814	3.23477	3.22479	3.22712	3.21245	3.20412	3.197	3.19257	3.19117	3.1827	3.17056	3.1685	3.15836	3.14426	3.13799	3.13767	3.11926	3.10551	3.10619	3.09412	3.08672	3.24846	3.25672	3.26975	3.28262	3.27784	3.29491	3.29863	3.29026	3.29026	3.30255	3.31429	3.29535	3.3075	3.29601	3.28803	3.28285	3.27669	3.25479	3.2408	3.25983	3.24527	3.24527	3.23019	3.21958	3.21032	3.19866	3.21112	3.20167	3.1878	3.18977	3.17551	3.16077	3.14364	3.14613	3.13098	3.13066	3.12678	3.11528	3.10175
2021-01-18	41099.3	23223	11.9798		2.02119	2.03342	1.68124	1.27875	2.02938	1.44716	2.11394	2.04139	2.07918	2.04139	2.15836	2.02938	1.38021	2.14922	1.85733	2.10721	1.99564	1.92428	1.81291	1.43136	2.01284	2.04139	1.82607	2.03342	2.01703	1.86923	1.27875	1.92428	1.88649	1.86923	1.98677	1.91908	1.70757	1.69897	2.0086	1.90849	1.85733	1.83251	1.76343	2.32838	2.19312	1.82607	2.10037	2.13033	2.19866	2.38021	2.36173	2.36173	2.40483	2.39967	2.11727	2.21748	2.32838	2.30103	2.35603	2.26245	2.17319	1.96379	2.11394	2.32838	2.24797	2.24304	2.32634	2.25042	1.96848	2.01284	2.20683	2.17898	2.233	2.25527	2.1271	2.00432	2.18184	2.26245	2.18469	2.14613	2.10037	2.02938	2.41664	2.24304	2.24055	2.18752	2.42325	2.42813	2.5563	2.53148	2.57287	2.55751	2.43933	2.43457	2.37475	2.53275	2.47567	2.49276	2.39445	2.24551	2.29003	2.38021	2.44716	2.45484	2.4456	2.45637	2.29447	2.24797	2.25527	2.37107	2.39445	2.40483	2.36361	2.26482	2.3075	2.36736	2.40654	2.34439	2.29667	2.24304	2.11059	2.44716	2.45025	2.30535	2.45332	2.57403	2.58883	2.6721	2.68485	2.68215	2.58546	2.61909	2.53656	2.56229	2.64345	2.5832	2.57519	2.43933	2.4456	2.4843	2.48714	2.58883	2.58995	2.54777	2.4843	2.44871	2.40483	2.40483	2.52114	2.51983	2.4843	2.44871	2.45637	2.45332	2.4843	2.5092	2.4456	2.3927	2.29447	2.30535	2.58771	2.49136	2.52114	2.5955	2.69461	2.69723	2.78817	2.77159	2.70329	2.72099	2.68842	2.67394	2.66652	2.71933	2.65128	2.60531	2.57749	2.58995	2.57054	2.61805	2.69197	2.66558	2.57054	2.58995	2.55388	2.51587	2.54531	2.61805	2.58206	2.55023	2.5832	2.56467	2.55145	2.57171	2.58092	2.51587	2.42975	2.43136	2.43136	2.61805	2.64345	2.64542	2.71096	2.78176	2.80754	2.85794	2.78888	2.81023	2.7767	2.78958	2.75664	2.73878	2.77012	2.67669	2.70415	2.68842	2.65896	2.68124	2.71517	2.75282	2.68305	2.65896	2.66839	2.63548	2.62839	2.63749	2.66839	2.63548	2.65992	2.66652	2.64246	2.62737	2.63448	2.63347	2.54407	2.53403	2.52892	2.51851	2.7364	2.74036	2.74974	2.79518	2.87448	2.87448	2.87216	2.87852	2.85612	2.86094	2.85431	2.81624	2.78746	2.78958	2.76193	2.78958	2.74429	2.75128	2.76641	2.77305	2.76716	2.75282	2.72673	2.73239	2.72346	2.70586	2.68574	2.71265	2.72754	2.73078	2.72916	2.70501	2.68305	2.68124	2.65514	2.62634	2.61278	2.59988	2.60638	2.81624	2.82607	2.82737	2.88536	2.93247	2.88818	2.94743	2.91803	2.92737	2.91645	2.90255	2.85733	2.80618	2.85673	2.83759	2.83442	2.82151	2.82478	2.81823	2.78675	2.82543	2.80821	2.78319	2.80414	2.78675	2.74741	2.72835	2.79099	2.78888	2.78533	2.78104	2.75205	2.72509	2.7007	2.72016	2.69108	2.6721	2.67394	2.66464	2.8893	2.89209	2.91169	2.94201	2.94448	2.96095	2.98137	2.98046	2.97543	2.95856	2.93651	2.87332	2.87099	2.91855	2.87795	2.89818	2.8848	2.8704	2.83059	2.84261	2.87274	2.85552	2.84757	2.85733	2.82151	2.78462	2.80414	2.84448	2.83696	2.83123	2.82086	2.78817	2.74273	2.75967	2.77305	2.74115	2.7356	2.72428	2.71265	2.94694	2.96567	2.9652	2.95376	3.00903	2.99388	3.03583	3.02325	3.01242	2.98856	2.94988	2.92942	2.93095	2.95231	2.93601	2.95182	2.9248	2.88138	2.88138	2.88818	2.91381	2.91062	2.89597	2.88705	2.85309	2.85187	2.85612	2.88705	2.87795	2.86688	2.85187	2.80346	2.79657	2.80821	2.81491	2.79588	2.7796	2.76641	2.72754	3.01242	3.01326	2.97635	3.01703	3.03862	3.04689	3.07372	3.05652	3.03902	3.00043	2.99739	2.98227	2.96379	3.00173	2.98543	2.98632	2.9345	2.92686	2.92324	2.92788	2.96237	2.95279	2.92324	2.91434	2.91116	2.89873	2.89763	2.92376	2.91009	2.89487	2.8651	2.85065	2.84136	2.84696	2.86153	2.83442	2.8169	2.7796	2.74896	3.05538	3.02325	3.03663	3.0461	3.08672	3.08386	3.10346	3.08063	3.04961	3.04297	3.04297	3.01157	3.01199	3.04454	3.01745	2.99476	2.97497	2.96473	2.95999	2.97497	3	2.97681	2.94841	2.9652	2.95231	2.93651	2.93349	2.95279	2.93551	2.90687	2.90634	2.89042	2.87737	2.89042	2.89487	2.86747	2.82866	2.79865	2.77597	3.06446	3.07773	3.06446	3.09342	3.12057	3.11294	3.12516	3.09026	3.08778	3.08422	3.06856	3.055	3.05385	3.07262	3.02531	3.03019	3.00903	2.99826	3.00389	3.01157	3.0216	2.99913	2.99564	3.00173	2.98588	2.96942	2.9619	2.97589	2.94645	2.94448	2.94151	2.92273	2.91803	2.92169	2.92376	2.87795	2.84572	2.82282	2.82802	3.11428	3.10312	3.10992	3.12678	3.14737	3.13418	3.13386	3.12516	3.12516	3.10755	3.10687	3.09307	3.08135	3.07954	3.05843	3.06032	3.03941	3.03862	3.03822	3.03262	3.04179	3.04139	3.02979	3.03181	3.01536	2.99564	2.98453	2.98588	2.98091	2.97681	2.97035	2.95952	2.94743	2.9489	2.93298	2.89321	2.86747	2.86982	2.86629	3.13767	3.14489	3.14208	3.1532	3.16702	3.1427	3.16554	3.15957	3.14644	3.1427	3.14082	3.11826	3.08814	3.1089	3.08672	3.08743	3.07628	3.07041	3.05805	3.05231	3.08027	3.07225	3.05805	3.05843	3.03902	3.01662	2.99432	3.01745	3.01072	3.00346	3.00346	2.98632	2.97313	2.95761	2.94645	2.91275	2.91009	2.90472	2.90146	3.17638	3.17464	3.16761	3.1726	3.17493	3.17377	3.197	3.17926	3.17869	3.17406	3.16346	3.1245	3.11694	3.13418	3.11227	3.12057	3.10551	3.08884	3.07664	3.08991	3.10857	3.09795	3.08314	3.0799	3.05805	3.02572	3.02531	3.04493	3.03543	3.03423	3.02776	3.00988	2.98137	2.97035	2.96379	2.95134	2.94201	2.93702	2.92428	3.20412	3.19838	3.18639	3.18041	3.20385	3.20466	3.21511	3.20925	3.20763	3.19507	3.16909	3.15106	3.14176	3.15715	3.14364	3.14706	3.12254	3.10619	3.11227	3.1176	3.13226	3.1209	3.10346	3.09726	3.06633	3.05461	3.05231	3.06781	3.06408	3.0569	3.04922	3.01745	2.99344	2.98677	2.99826	2.98046	2.97174	2.95809	2.93601	3.22634	3.2159	3.19396	3.20898	3.23274	3.22246	3.24279	3.23629	3.22712	3.2003	3.19312	3.17406	3.16435	3.18554	3.16879	3.16256	3.13862	3.13956	3.13862	3.14082	3.15351	3.13956	3.11992	3.10483	3.09272	3.0799	3.07482	3.09447	3.08529	3.077	3.05614	3.02857	3.00903	3.01953	3.02449	3.00775	2.99123	2.96895	2.96284	3.24279	3.22298	3.22167	3.23754	3.24944	3.24969	3.26788	3.25455	3.23198	3.22272	3.21405	3.19507	3.19229	3.20844	3.18355	3.17725	3.16967	3.16435	3.16077	3.16167	3.17085	3.15473	3.1271	3.12905	3.11594	3.10106	3.10106	3.11428	3.10415	3.0835	3.06633	3.04297	3.04021	3.04454	3.04922	3.02572	3.0013	2.99388	2.98722	3.24944	3.24895	3.24944	3.25406	3.27508	3.27439	3.28488	3.25912	3.25285	3.24229	3.23325	3.22115	3.21484	3.22194	3.19756	3.20575	3.19285	3.18526	3.1807	3.17869	3.18498	3.16137	3.15014	3.15045	3.13545	3.12581	3.12057	3.13194	3.11025	3.09307	3.07954	3.07188	3.06408	3.06819	3.06558	3.03503	3.02449	3.01662	3.01115	3.27393	3.27508	3.26553	3.27944	3.29842	3.29115	3.28914	3.27875	3.27114	3.26031	3.2572	3.24229	3.22814	3.23477	3.22479	3.22712	3.21245	3.20412	3.197	3.19257	3.19117	3.1827	3.17056	3.1685	3.15836	3.14426	3.13799	3.13767	3.11926	3.10551	3.10619	3.09412	3.08672	3.08386	3.07408	3.05652	3.04571	3.03902	3.04805	3.29863	3.29026	3.29026	3.30255	3.31429	3.29535	3.3075	3.29601	3.28803	3.28285	3.27669	3.25479	3.2408	3.25983	3.24527	3.24527	3.23019	3.21958	3.21032	3.19866	3.21112	3.20167	3.1878	3.18977	3.17551	3.16077	3.14364	3.14613	3.13098	3.13066	3.12678	3.11528	3.10175	3.09202	3.09377	3.07628	3.0667	3.07372	3.07518
2021-01-26	31549.4	20423	11.8091		2.07918	2.04139	2.15836	2.02938	1.38021	2.14922	1.85733	2.10721	1.99564	1.92428	1.81291	1.43136	2.01284	2.04139	1.82607	2.03342	2.01703	1.86923	1.27875	1.92428	1.88649	1.86923	1.98677	1.91908	1.70757	1.69897	2.0086	1.90849	1.85733	1.83251	1.76343	1.6902	1.34242	1.86332	1.83251	1.77815	1.86923	1.76343	1.73239	2.36173	2.40483	2.39967	2.11727	2.21748	2.32838	2.30103	2.35603	2.26245	2.17319	1.96379	2.11394	2.32838	2.24797	2.24304	2.32634	2.25042	1.96848	2.01284	2.20683	2.17898	2.233	2.25527	2.1271	2.00432	2.18184	2.26245	2.18469	2.14613	2.10037	2.02938	1.85126	1.97772	2.14922	2.10721	2.1271	2.12057	2.04922	1.85733	2.57287	2.55751	2.43933	2.43457	2.37475	2.53275	2.47567	2.49276	2.39445	2.24551	2.29003	2.38021	2.44716	2.45484	2.4456	2.45637	2.29447	2.24797	2.25527	2.37107	2.39445	2.40483	2.36361	2.26482	2.3075	2.36736	2.40654	2.34439	2.29667	2.24304	2.11059	2.15836	2.21219	2.3032	2.30535	2.2833	2.26951	2.11394	1.99564	2.68215	2.58546	2.61909	2.53656	2.56229	2.64345	2.5832	2.57519	2.43933	2.4456	2.4843	2.48714	2.58883	2.58995	2.54777	2.4843	2.44871	2.40483	2.40483	2.52114	2.51983	2.4843	2.44871	2.45637	2.45332	2.4843	2.5092	2.4456	2.3927	2.29447	2.30535	2.32634	2.3483	2.43933	2.41497	2.39094	2.30963	2.1959	2.13033	2.70329	2.72099	2.68842	2.67394	2.66652	2.71933	2.65128	2.60531	2.57749	2.58995	2.57054	2.61805	2.69197	2.66558	2.57054	2.58995	2.55388	2.51587	2.54531	2.61805	2.58206	2.55023	2.5832	2.56467	2.55145	2.57171	2.58092	2.51587	2.42975	2.43136	2.43136	2.43457	2.47276	2.52244	2.49693	2.4216	2.36361	2.28556	2.32428	2.81023	2.7767	2.78958	2.75664	2.73878	2.77012	2.67669	2.70415	2.68842	2.65896	2.68124	2.71517	2.75282	2.68305	2.65896	2.66839	2.63548	2.62839	2.63749	2.66839	2.63548	2.65992	2.66652	2.64246	2.62737	2.63448	2.63347	2.54407	2.53403	2.52892	2.51851	2.53908	2.55023	2.58771	2.52114	2.46389	2.42651	2.42975	2.43616	2.85612	2.86094	2.85431	2.81624	2.78746	2.78958	2.76193	2.78958	2.74429	2.75128	2.76641	2.77305	2.76716	2.75282	2.72673	2.73239	2.72346	2.70586	2.68574	2.71265	2.72754	2.73078	2.72916	2.70501	2.68305	2.68124	2.65514	2.62634	2.61278	2.59988	2.60638	2.60638	2.61172	2.60746	2.55509	2.51455	2.53529	2.51983	2.52504	2.92737	2.91645	2.90255	2.85733	2.80618	2.85673	2.83759	2.83442	2.82151	2.82478	2.81823	2.78675	2.82543	2.80821	2.78319	2.80414	2.78675	2.74741	2.72835	2.79099	2.78888	2.78533	2.78104	2.75205	2.72509	2.7007	2.72016	2.69108	2.6721	2.67394	2.66464	2.66087	2.63043	2.63548	2.5966	2.60531	2.60746	2.59439	2.57749	2.97543	2.95856	2.93651	2.87332	2.87099	2.91855	2.87795	2.89818	2.8848	2.8704	2.83059	2.84261	2.87274	2.85552	2.84757	2.85733	2.82151	2.78462	2.80414	2.84448	2.83696	2.83123	2.82086	2.78817	2.74273	2.75967	2.77305	2.74115	2.7356	2.72428	2.71265	2.67761	2.65706	2.67025	2.67302	2.66745	2.66932	2.63949	2.60314	3.01242	2.98856	2.94988	2.92942	2.93095	2.95231	2.93601	2.95182	2.9248	2.88138	2.88138	2.88818	2.91381	2.91062	2.89597	2.88705	2.85309	2.85187	2.85612	2.88705	2.87795	2.86688	2.85187	2.80346	2.79657	2.80821	2.81491	2.79588	2.7796	2.76641	2.72754	2.70157	2.6902	2.7356	2.72673	2.72181	2.70757	2.66181	2.65896	3.03902	3.00043	2.99739	2.98227	2.96379	3.00173	2.98543	2.98632	2.9345	2.92686	2.92324	2.92788	2.96237	2.95279	2.92324	2.91434	2.91116	2.89873	2.89763	2.92376	2.91009	2.89487	2.8651	2.85065	2.84136	2.84696	2.86153	2.83442	2.8169	2.7796	2.74896	2.73159	2.75282	2.78247	2.77452	2.75587	2.72673	2.71096	2.70672	3.04961	3.04297	3.04297	3.01157	3.01199	3.04454	3.01745	2.99476	2.97497	2.96473	2.95999	2.97497	3	2.97681	2.94841	2.9652	2.95231	2.93651	2.93349	2.95279	2.93551	2.90687	2.90634	2.89042	2.87737	2.89042	2.89487	2.86747	2.82866	2.79865	2.77597	2.78888	2.79796	2.82478	2.80482	2.77305	2.76938	2.75358	2.75128	3.08778	3.08422	3.06856	3.055	3.05385	3.07262	3.02531	3.03019	3.00903	2.99826	3.00389	3.01157	3.0216	2.99913	2.99564	3.00173	2.98588	2.96942	2.9619	2.97589	2.94645	2.94448	2.94151	2.92273	2.91803	2.92169	2.92376	2.87795	2.84572	2.82282	2.82802	2.83059	2.83885	2.85187	2.8202	2.81158	2.80686	2.79379	2.81624	3.12516	3.10755	3.10687	3.09307	3.08135	3.07954	3.05843	3.06032	3.03941	3.03862	3.03822	3.03262	3.04179	3.04139	3.02979	3.03181	3.01536	2.99564	2.98453	2.98588	2.98091	2.97681	2.97035	2.95952	2.94743	2.9489	2.93298	2.89321	2.86747	2.86982	2.86629	2.86864	2.8651	2.8657	2.85491	2.84572	2.84261	2.85309	2.86153	3.14644	3.1427	3.14082	3.11826	3.08814	3.1089	3.08672	3.08743	3.07628	3.07041	3.05805	3.05231	3.08027	3.07225	3.05805	3.05843	3.03902	3.01662	2.99432	3.01745	3.01072	3.00346	3.00346	2.98632	2.97313	2.95761	2.94645	2.91275	2.91009	2.90472	2.90146	2.89321	2.87852	2.89708	2.88593	2.87852	2.89597	2.89487	2.8893	3.17869	3.17406	3.16346	3.1245	3.11694	3.13418	3.11227	3.12057	3.10551	3.08884	3.07664	3.08991	3.10857	3.09795	3.08314	3.0799	3.05805	3.02572	3.02531	3.04493	3.03543	3.03423	3.02776	3.00988	2.98137	2.97035	2.96379	2.95134	2.94201	2.93702	2.92428	2.9058	2.90902	2.92531	2.91593	2.92788	2.93399	2.92065	2.9058	3.20763	3.19507	3.16909	3.15106	3.14176	3.15715	3.14364	3.14706	3.12254	3.10619	3.11227	3.1176	3.13226	3.1209	3.10346	3.09726	3.06633	3.05461	3.05231	3.06781	3.06408	3.0569	3.04922	3.01745	2.99344	2.98677	2.99826	2.98046	2.97174	2.95809	2.93601	2.9345	2.93651	2.95279	2.96142	2.96332	2.95761	2.93601	2.94448	3.22712	3.2003	3.19312	3.17406	3.16435	3.18554	3.16879	3.16256	3.13862	3.13956	3.13862	3.14082	3.15351	3.13956	3.11992	3.10483	3.09272	3.0799	3.07482	3.09447	3.08529	3.077	3.05614	3.02857	3.00903	3.01953	3.02449	3.00775	2.99123	2.96895	2.96284	2.96047	2.96332	2.99476	2.99432	2.98543	2.97174	2.9722	2.97128	3.23198	3.22272	3.21405	3.19507	3.19229	3.20844	3.18355	3.17725	3.16967	3.16435	3.16077	3.16167	3.17085	3.15473	3.1271	3.12905	3.11594	3.10106	3.10106	3.11428	3.10415	3.0835	3.06633	3.04297	3.04021	3.04454	3.04922	3.02572	3.0013	2.99388	2.98722	2.98588	3.00432	3.02531	3.01494	2.9987	3.00518	2.99739	3	3.25285	3.24229	3.23325	3.22115	3.21484	3.22194	3.19756	3.20575	3.19285	3.18526	3.1807	3.17869	3.18498	3.16137	3.15014	3.15045	3.13545	3.12581	3.12057	3.13194	3.11025	3.09307	3.07954	3.07188	3.06408	3.06819	3.06558	3.03503	3.02449	3.01662	3.01115	3.0249	3.03423	3.04454	3.02735	3.03019	3.02857	3.02449	3.03383	3.27114	3.26031	3.2572	3.24229	3.22814	3.23477	3.22479	3.22712	3.21245	3.20412	3.197	3.19257	3.19117	3.1827	3.17056	3.1685	3.15836	3.14426	3.13799	3.13767	3.11926	3.10551	3.10619	3.09412	3.08672	3.08386	3.07408	3.05652	3.04571	3.03902	3.04805	3.05346	3.05308	3.05614	3.0569	3.05231	3.05385	3.05652	3.05843	3.28803	3.28285	3.27669	3.25479	3.2408	3.25983	3.24527	3.24527	3.23019	3.21958	3.21032	3.19866	3.21112	3.20167	3.1878	3.18977	3.17551	3.16077	3.14364	3.14613	3.13098	3.13066	3.12678	3.11528	3.10175	3.09202	3.09377	3.07628	3.0667	3.07372	3.07518	3.07151	3.06446	3.08386	3.07773	3.07628	3.08386	3.0799	3.07954
2021-02-01	61479.1	18544			1.85733	2.10721	1.99564	1.92428	1.81291	1.43136	2.01284	2.04139	1.82607	2.03342	2.01703	1.86923	1.27875	1.92428	1.88649	1.86923	1.98677	1.91908	1.70757	1.69897	2.0086	1.90849	1.85733	1.83251	1.76343	1.6902	1.34242	1.86332	1.83251	1.77815	1.86923	1.76343	1.73239	1.25527	1.43136	1.5563	1.88081	1.79239	1.79239	2.30103	2.35603	2.26245	2.17319	1.96379	2.11394	2.32838	2.24797	2.24304	2.32634	2.25042	1.96848	2.01284	2.20683	2.17898	2.233	2.25527	2.1271	2.00432	2.18184	2.26245	2.18469	2.14613	2.10037	2.02938	1.85126	1.97772	2.14922	2.10721	2.1271	2.12057	2.04922	1.85733	1.65321	1.79934	2.04922	2.13988	2.09342	2.02119	2.47567	2.49276	2.39445	2.24551	2.29003	2.38021	2.44716	2.45484	2.4456	2.45637	2.29447	2.24797	2.25527	2.37107	2.39445	2.40483	2.36361	2.26482	2.3075	2.36736	2.40654	2.34439	2.29667	2.24304	2.11059	2.15836	2.21219	2.3032	2.30535	2.2833	2.26951	2.11394	1.99564	1.90849	2.14301	2.24055	2.30103	2.22272	2.10721	2.5832	2.57519	2.43933	2.4456	2.4843	2.48714	2.58883	2.58995	2.54777	2.4843	2.44871	2.40483	2.40483	2.52114	2.51983	2.4843	2.44871	2.45637	2.45332	2.4843	2.5092	2.4456	2.3927	2.29447	2.30535	2.32634	2.3483	2.43933	2.41497	2.39094	2.30963	2.1959	2.13033	2.1959	2.3032	2.37291	2.38561	2.27875	2.26245	2.65128	2.60531	2.57749	2.58995	2.57054	2.61805	2.69197	2.66558	2.57054	2.58995	2.55388	2.51587	2.54531	2.61805	2.58206	2.55023	2.5832	2.56467	2.55145	2.57171	2.58092	2.51587	2.42975	2.43136	2.43136	2.43457	2.47276	2.52244	2.49693	2.4216	2.36361	2.28556	2.32428	2.34044	2.41996	2.4456	2.42488	2.38917	2.37291	2.67669	2.70415	2.68842	2.65896	2.68124	2.71517	2.75282	2.68305	2.65896	2.66839	2.63548	2.62839	2.63749	2.66839	2.63548	2.65992	2.66652	2.64246	2.62737	2.63448	2.63347	2.54407	2.53403	2.52892	2.51851	2.53908	2.55023	2.58771	2.52114	2.46389	2.42651	2.42975	2.43616	2.44871	2.48572	2.48001	2.50651	2.47422	2.46389	2.76193	2.78958	2.74429	2.75128	2.76641	2.77305	2.76716	2.75282	2.72673	2.73239	2.72346	2.70586	2.68574	2.71265	2.72754	2.73078	2.72916	2.70501	2.68305	2.68124	2.65514	2.62634	2.61278	2.59988	2.60638	2.60638	2.61172	2.60746	2.55509	2.51455	2.53529	2.51983	2.52504	2.51055	2.5172	2.55267	2.57287	2.54777	2.58206	2.83759	2.83442	2.82151	2.82478	2.81823	2.78675	2.82543	2.80821	2.78319	2.80414	2.78675	2.74741	2.72835	2.79099	2.78888	2.78533	2.78104	2.75205	2.72509	2.7007	2.72016	2.69108	2.6721	2.67394	2.66464	2.66087	2.63043	2.63548	2.5966	2.60531	2.60746	2.59439	2.57749	2.54033	2.58433	2.61278	2.63246	2.64738	2.65706	2.87795	2.89818	2.8848	2.8704	2.83059	2.84261	2.87274	2.85552	2.84757	2.85733	2.82151	2.78462	2.80414	2.84448	2.83696	2.83123	2.82086	2.78817	2.74273	2.75967	2.77305	2.74115	2.7356	2.72428	2.71265	2.67761	2.65706	2.67025	2.67302	2.66745	2.66932	2.63949	2.60314	2.60423	2.64048	2.66745	2.716	2.71265	2.7007	2.93601	2.95182	2.9248	2.88138	2.88138	2.88818	2.91381	2.91062	2.89597	2.88705	2.85309	2.85187	2.85612	2.88705	2.87795	2.86688	2.85187	2.80346	2.79657	2.80821	2.81491	2.79588	2.7796	2.76641	2.72754	2.70157	2.6902	2.7356	2.72673	2.72181	2.70757	2.66181	2.65896	2.65801	2.69197	2.74507	2.77232	2.75128	2.72591	2.98543	2.98632	2.9345	2.92686	2.92324	2.92788	2.96237	2.95279	2.92324	2.91434	2.91116	2.89873	2.89763	2.92376	2.91009	2.89487	2.8651	2.85065	2.84136	2.84696	2.86153	2.83442	2.8169	2.7796	2.74896	2.73159	2.75282	2.78247	2.77452	2.75587	2.72673	2.71096	2.70672	2.70757	2.76567	2.79796	2.80618	2.77379	2.78319	3.01745	2.99476	2.97497	2.96473	2.95999	2.97497	3	2.97681	2.94841	2.9652	2.95231	2.93651	2.93349	2.95279	2.93551	2.90687	2.90634	2.89042	2.87737		2.89487	2.86747	2.82866	2.79865	2.77597	2.78888	2.79796	2.82478	2.80482	2.77305	2.76938	2.75358	2.75128	2.77887	2.81624	2.82995	2.82607	2.82543	2.82151	3.02531	3.03019	3.00903	2.99826	3.00389	3.01157	3.0216	2.99913	2.99564	3.00173	2.98588	2.96942	2.9619	2.97589	2.94645	2.94448	2.94151	2.92273	2.91803	2.92169	2.92376	2.87795	2.84572	2.82282	2.82802	2.83059	2.83885	2.85187	2.8202	2.81158	2.80686	2.79379	2.81624	2.82802	2.84696	2.8488	2.87216	2.86034	2.86153	3.05843	3.06032	3.03941	3.03862	3.03822	3.03262	3.04179	3.04139	3.02979	3.03181	3.01536	2.99564	2.98453	2.98588	2.98091	2.97681	2.97035	2.95952	2.94743	2.9489	2.93298	2.89321	2.86747	2.86982	2.86629	2.86864	2.8651	2.8657	2.85491	2.84572	2.84261	2.85309	2.86153	2.85794	2.8651	2.89265	2.90363	2.89708	2.90741	3.08672	3.08743	3.07628	3.07041	3.05805	3.05231	3.08027	3.07225	3.05805	3.05843	3.03902	3.01662	2.99432	3.01745	3.01072	3.00346	3.00346	2.98632	2.97313	2.95761	2.94645	2.91275	2.91009	2.90472	2.90146	2.89321	2.87852	2.89708	2.88593	2.87852	2.89597	2.89487	2.8893	2.87564	2.90741	2.92273	2.93702	2.93952	2.94002	3.11227	3.12057	3.10551	3.08884	3.07664	3.08991	3.10857	3.09795	3.08314	3.0799	3.05805	3.02572	3.02531	3.04493	3.03543	3.03423	3.02776	3.00988	2.98137	2.97035	2.96379	2.95134	2.94201	2.93702	2.92428	2.9058	2.90902	2.92531	2.91593	2.92788	2.93399	2.92065	2.9058	2.91698	2.93651	2.95472	2.97589	2.96988	2.96755	3.14364	3.14706	3.12254	3.10619	3.11227	3.1176	3.13226	3.1209	3.10346	3.09726	3.06633	3.05461	3.05231	3.06781	3.06408	3.0569	3.04922	3.01745	2.99344	2.98677	2.99826	2.98046	2.97174	2.95809	2.93601	2.9345	2.93651	2.95279	2.96142	2.96332	2.95761	2.93601	2.94448	2.94547	2.96755	2.99211	3.00389	2.99564	2.97772	3.16879	3.16256	3.13862	3.13956	3.13862	3.14082	3.15351	3.13956	3.11992	3.10483	3.09272	3.0799	3.07482	3.09447	3.08529	3.077	3.05614	3.02857	3.00903	3.01953	3.02449	3.00775	2.99123	2.96895	2.96284	2.96047	2.96332	2.99476	2.99432	2.98543	2.97174	2.9722	2.97128	2.97589	3.00389	3.01912	3.02776	3.00518	3.01157	3.18355	3.17725	3.16967	3.16435	3.16077	3.16167	3.17085	3.15473	3.1271	3.12905	3.11594	3.10106	3.10106	3.11428	3.10415	3.0835	3.06633	3.04297	3.04021	3.04454	3.04922	3.02572	3.0013	2.99388	2.98722	2.98588	3.00432	3.02531	3.01494	2.9987	3.00518	2.99739	3	3.01157	3.03019	3.04218	3.03663	3.03703	3.03583	3.19756	3.20575	3.19285	3.18526	3.1807	3.17869	3.18498	3.16137	3.15014	3.15045	3.13545	3.12581	3.12057	3.13194	3.11025	3.09307	3.07954	3.07188	3.06408	3.06819	3.06558	3.03503	3.02449	3.01662	3.01115	3.0249	3.03423	3.04454	3.02735	3.03019	3.02857	3.02449	3.03383	3.03743	3.05269	3.05077	3.06633	3.05994	3.0667	3.22479	3.22712	3.21245	3.20412	3.197	3.19257	3.19117	3.1827	3.17056	3.1685	3.15836	3.14426	3.13799	3.13767	3.11926	3.10551	3.10619	3.09412	3.08672	3.08386	3.07408	3.05652	3.04571	3.03902	3.04805	3.05346	3.05308	3.05614	3.0569	3.05231	3.05385	3.05652	3.05843	3.05956	3.06108	3.07954	3.08778	3.0892	3.09237	3.24527	3.24527	3.23019	3.21958	3.21032	3.19866	3.21112	3.20167	3.1878	3.18977	3.17551	3.16077	3.14364	3.14613	3.13098	3.13066	3.12678	3.11528	3.10175	3.09202	3.09377	3.07628	3.0667	3.07372	3.07518	3.07151	3.06446	3.08386	3.07773	3.07628	3.08386	3.0799	3.07954	3.06781	3.0892	3.10037	3.11528	3.11361	3.11227
2021-02-09	9824.58	14686	11.1592		1.82607	2.03342	2.01703	1.86923	1.27875	1.92428	1.88649	1.86923	1.98677	1.91908	1.70757	1.69897	2.0086	1.90849	1.85733	1.83251	1.76343	1.6902	1.34242	1.86332	1.83251	1.77815	1.86923	1.76343	1.73239	1.25527	1.43136	1.5563	1.88081	1.79239	1.79239	1.63347	1.36173	1.74036	1.72428	1.74036	1.95904	1.85733	1.68124	2.24304	2.32634	2.25042	1.96848	2.01284	2.20683	2.17898	2.233	2.25527	2.1271	2.00432	2.18184	2.26245	2.18469	2.14613	2.10037	2.02938	1.85126	1.97772	2.14922	2.10721	2.1271	2.12057	2.04922	1.85733	1.65321	1.79934	2.04922	2.13988	2.09342	2.02119	1.81954	1.89209	2.03342	2.03342	2.16435	2.21219	2.07918	1.89209	2.4456	2.45637	2.29447	2.24797	2.25527	2.37107	2.39445	2.40483	2.36361	2.26482	2.3075	2.36736	2.40654	2.34439	2.29667	2.24304	2.11059	2.15836	2.21219	2.3032	2.30535	2.2833	2.26951	2.11394	1.99564	1.90849	2.14301	2.24055	2.30103	2.22272	2.10721	2.08279	2.11727	2.21219	2.29885	2.33846	2.32428	2.17609	2.18469	2.54777	2.4843	2.44871	2.40483	2.40483	2.52114	2.51983	2.4843	2.44871	2.45637	2.45332	2.4843	2.5092	2.4456	2.3927	2.29447	2.30535	2.32634	2.3483	2.43933	2.41497	2.39094	2.30963	2.1959	2.13033	2.1959	2.3032	2.37291	2.38561	2.27875	2.26245	2.24055	2.26951	2.40483	2.43297	2.42488	2.38202	2.35218	2.32015	2.57054	2.58995	2.55388	2.51587	2.54531	2.61805	2.58206	2.55023	2.5832	2.56467	2.55145	2.57171	2.58092	2.51587	2.42975	2.43136	2.43136	2.43457	2.47276	2.52244	2.49693	2.4216	2.36361	2.28556	2.32428	2.34044	2.41996	2.4456	2.42488	2.38917	2.37291	2.35984	2.44248	2.51322	2.50379	2.47129	2.49969	2.44871	2.43616	2.65896	2.66839	2.63548	2.62839	2.63749	2.66839	2.63548	2.65992	2.66652	2.64246	2.62737	2.63448	2.63347	2.54407	2.53403	2.52892	2.51851	2.53908	2.55023	2.58771	2.52114	2.46389	2.42651	2.42975	2.43616	2.44871	2.48572	2.48001	2.50651	2.47422	2.46389	2.50515	2.54283	2.57287	2.54283	2.56937	2.57054	2.53782	2.549	2.72673	2.73239	2.72346	2.70586	2.68574	2.71265	2.72754	2.73078	2.72916	2.70501	2.68305	2.68124	2.65514	2.62634	2.61278	2.59988	2.60638	2.60638	2.61172	2.60746	2.55509	2.51455	2.53529	2.51983	2.52504	2.51055	2.5172	2.55267	2.57287	2.54777	2.58206	2.59329	2.59879	2.60638	2.62737	2.63043	2.63949	2.62941	2.62014	2.78319	2.80414	2.78675	2.74741	2.72835	2.79099	2.78888	2.78533	2.78104	2.75205	2.72509	2.7007	2.72016	2.69108	2.6721	2.67394	2.66464	2.66087	2.63043	2.63548	2.5966	2.60531	2.60746	2.59439	2.57749	2.54033	2.58433	2.61278	2.63246	2.64738	2.65706	2.64345	2.63043	2.68034	2.68124	2.69108	2.71349	2.68931	2.67578	2.84757	2.85733	2.82151	2.78462	2.80414	2.84448	2.83696	2.83123	2.82086	2.78817	2.74273	2.75967	2.77305	2.74115	2.7356	2.72428	2.71265	2.67761	2.65706	2.67025	2.67302	2.66745	2.66932	2.63949	2.60314	2.60423	2.64048	2.66745	2.716	2.71265	2.7007	2.6721	2.7007	2.72835	2.7356	2.7574	2.76343	2.73719	2.69548	2.89597	2.88705	2.85309	2.85187	2.85612	2.88705	2.87795	2.86688	2.85187	2.80346	2.79657	2.80821	2.81491	2.79588	2.7796	2.76641	2.72754	2.70157	2.6902	2.7356	2.72673	2.72181	2.70757	2.66181	2.65896	2.65801	2.69197	2.74507	2.77232	2.75128	2.72591	2.7364	2.74663	2.77743	2.79588	2.80277	2.80414	2.75435	2.75815	2.92324	2.91434	2.91116	2.89873	2.89763	2.92376	2.91009	2.89487	2.8651	2.85065	2.84136	2.84696	2.86153	2.83442	2.8169	2.7796	2.74896	2.73159	2.75282	2.78247	2.77452	2.75587	2.72673	2.71096	2.70672	2.70757	2.76567	2.79796	2.80618	2.77379	2.78319	2.77887	2.79379	2.83251	2.83759	2.84011	2.81889	2.80956	2.80072	2.94841	2.9652	2.95231	2.93651	2.93349	2.95279	2.93551	2.90687	2.90634	2.89042	2.87737	2.89042	2.89487	2.86747	2.82866	2.79865	2.77597	2.78888	2.79796	2.82478	2.80482	2.77305	2.76938	2.75358	2.75128	2.77887	2.81624	2.82995	2.82607	2.82543	2.82151	2.82282	2.84696	2.87099	2.87216	2.8537	2.86688	2.84757	2.85248	2.99564	3.00173	2.98588	2.96942	2.9619	2.97589	2.94645	2.94448	2.94151	2.92273	2.91803	2.92169	2.92376	2.87795	2.84572	2.82282	2.82802	2.83059	2.83885	2.85187	2.8202	2.81158	2.80686	2.79379	2.81624	2.82802	2.84696	2.8488	2.87216	2.86034	2.86153	2.87274	2.88423	2.90309	2.8848	2.89818	2.90037	2.89432	2.89376	3.02979	3.03181	3.01536	2.99564	2.98453	2.98588	2.98091	2.97681	2.97035	2.95952	2.94743	2.9489	2.93298	2.89321	2.86747	2.86982	2.86629	2.86864	2.8651	2.8657	2.85491	2.84572	2.84261	2.85309	2.86153	2.85794	2.8651	2.89265	2.90363	2.89708	2.90741	2.90795	2.9154	2.91487	2.92634	2.92942	2.94201	2.93197	2.9248	3.05805	3.05843	3.03902	3.01662	2.99432	3.01745	3.01072	3.00346	3.00346	2.98632	2.97313	2.95761	2.94645	2.91275	2.91009	2.90472	2.90146	2.89321	2.87852	2.89708	2.88593	2.87852	2.89597	2.89487	2.8893	2.87564	2.90741	2.92273	2.93702	2.93952	2.94002	2.93752	2.92686	2.95376	2.95569	2.96848	2.97589	2.96047	2.94841	3.08314	3.0799	3.05805	3.02572	3.02531	3.04493	3.03543	3.03423	3.02776	3.00988	2.98137	2.97035	2.96379	2.95134	2.94201	2.93702	2.92428	2.9058	2.90902	2.92531	2.91593	2.92788	2.93399	2.92065	2.9058	2.91698	2.93651	2.95472	2.97589	2.96988	2.96755	2.94841	2.96473	2.98137	2.99255	3.00043	3.00173	2.98227	2.95761	3.10346	3.09726	3.06633	3.05461	3.05231	3.06781	3.06408	3.0569	3.04922	3.01745	2.99344	2.98677	2.99826	2.98046	2.97174	2.95809	2.93601	2.9345	2.93651	2.95279	2.96142	2.96332	2.95761	2.93601	2.94448	2.94547	2.96755	2.99211	3.00389	2.99564	2.97772	2.98453	2.99167	3.0162	3.02284	3.0249	3.0216	2.99078	2.99695	3.11992	3.10483	3.09272	3.0799	3.07482	3.09447	3.08529	3.077	3.05614	3.02857	3.00903	3.01953	3.02449	3.00775	2.99123	2.96895	2.96284	2.96047	2.96332	2.99476	2.99432	2.98543	2.97174	2.9722	2.97128	2.97589	3.00389	3.01912	3.02776	3.00518	3.01157	3.0103	3.02572	3.04493	3.0461	3.04376	3.02938	3.02735	3.0216	3.1271	3.12905	3.11594	3.10106	3.10106	3.11428	3.10415	3.0835	3.06633	3.04297	3.04021	3.04454	3.04922	3.02572	3.0013	2.99388	2.98722	2.98588	3.00432	3.02531	3.01494	2.9987	3.00518	2.99739	3	3.01157	3.03019	3.04218	3.03663	3.03703	3.03583	3.04297	3.05385	3.06707	3.06408	3.05115	3.06296	3.05038	3.05038	3.15014	3.15045	3.13545	3.12581	3.12057	3.13194	3.11025	3.09307	3.07954	3.07188	3.06408	3.06819	3.06558	3.03503	3.02449	3.01662	3.01115	3.0249	3.03423	3.04454	3.02735	3.03019	3.02857	3.02449	3.03383	3.03743	3.05269	3.05077	3.06633	3.05994	3.0667	3.07004	3.07555	3.08422	3.07115	3.08314	3.08422	3.07737	3.07773	3.17056	3.1685	3.15836	3.14426	3.13799	3.13767	3.11926	3.10551	3.10619	3.09412	3.08672	3.08386	3.07408	3.05652	3.04571	3.03902	3.04805	3.05346	3.05308	3.05614	3.0569	3.05231	3.05385	3.05652	3.05843	3.05956	3.06108	3.07954	3.08778	3.0892	3.09237	3.09096	3.09237	3.09096	3.10175	3.10346	3.10924	3.10312	3.10003	3.1878	3.18977	3.17551	3.16077	3.14364	3.14613	3.13098	3.13066	3.12678	3.11528	3.10175	3.09202	3.09377	3.07628	3.0667	3.07372	3.07518	3.07151	3.06446	3.08386	3.07773	3.07628	3.08386	3.0799	3.07954	3.06781	3.0892	3.10037	3.11528	3.11361	3.11227	3.10721	3.09899	3.12024	3.12123	3.12743	3.13322	3.12418	3.12581
2021-02-17	3036.94	19068	10.7627		1.98677	1.91908	1.70757	1.69897	2.0086	1.90849	1.85733	1.83251	1.76343	1.6902	1.34242	1.86332	1.83251	1.77815	1.86923	1.76343	1.73239	1.25527	1.43136	1.5563	1.88081	1.79239	1.79239	1.63347	1.36173	1.74036	1.72428	1.74036	1.95904	1.85733	1.68124	1.47712	1.87506	1.74819	1.80618	1.90849	1.79934	1.75587	1.34242	2.25527	2.1271	2.00432	2.18184	2.26245	2.18469	2.14613	2.10037	2.02938	1.85126	1.97772	2.14922	2.10721	2.1271	2.12057	2.04922	1.85733	1.65321	1.79934	2.04922	2.13988	2.09342	2.02119	1.81954	1.89209	2.03342	2.03342	2.16435	2.21219	2.07918	1.89209	2.02119	2.11727	2.07918	2.16137	2.15836	2.07918	1.89763	1.99564	2.36361	2.26482	2.3075	2.36736	2.40654	2.34439	2.29667	2.24304	2.11059	2.15836	2.21219	2.3032	2.30535	2.2833	2.26951	2.11394	1.99564	1.90849	2.14301	2.24055	2.30103	2.22272	2.10721	2.08279	2.11727	2.21219	2.29885	2.33846	2.32428	2.17609	2.18469	2.20683	2.29003	2.3032	2.31806	2.3032	2.15229	2.19312	2.19866	2.44871	2.45637	2.45332	2.4843	2.5092	2.4456	2.3927	2.29447	2.30535	2.32634	2.3483	2.43933	2.41497	2.39094	2.30963	2.1959	2.13033	2.1959	2.3032	2.37291	2.38561	2.27875	2.26245	2.24055	2.26951	2.40483	2.43297	2.42488	2.38202	2.35218	2.32015	2.35218	2.44091	2.4216	2.42325	2.3483	2.34044	2.33244	2.37658	2.5832	2.56467	2.55145	2.57171	2.58092	2.51587	2.42975	2.43136	2.43136	2.43457	2.47276	2.52244	2.49693	2.4216	2.36361	2.28556	2.32428	2.34044	2.41996	2.4456	2.42488	2.38917	2.37291	2.35984	2.44248	2.51322	2.50379	2.47129	2.49969	2.44871	2.43616	2.48572	2.5302	2.50651	2.45788	2.47712	2.44404	2.46982	2.48996	2.66652	2.64246	2.62737	2.63448	2.63347	2.54407	2.53403	2.52892	2.51851	2.53908	2.55023	2.58771	2.52114	2.46389	2.42651	2.42975	2.43616	2.44871	2.48572	2.48001	2.50651	2.47422	2.46389	2.50515	2.54283	2.57287	2.54283	2.56937	2.57054	2.53782	2.549	2.56703	2.5977	2.53529	2.5611	2.55509	2.55388	2.56348	2.56467	2.72916	2.70501	2.68305	2.68124	2.65514	2.62634	2.61278	2.59988	2.60638	2.60638	2.61172	2.60746	2.55509	2.51455	2.53529	2.51983	2.52504	2.51055	2.5172	2.55267	2.57287	2.54777	2.58206	2.59329	2.59879	2.60638	2.62737	2.63043	2.63949	2.62941	2.62014	2.62941	2.62118	2.62325	2.62634	2.64246	2.63246	2.62737	2.617	2.78104	2.75205	2.72509	2.7007	2.72016	2.69108	2.6721	2.67394	2.66464	2.66087	2.63043	2.63548	2.5966	2.60531	2.60746	2.59439	2.57749	2.54033	2.58433	2.61278	2.63246	2.64738	2.65706	2.64345	2.63043	2.68034	2.68124	2.69108	2.71349	2.68931	2.67578	2.65128	2.69461	2.68034	2.70157	2.70757	2.68753	2.67302	2.63649	2.82086	2.78817	2.74273	2.75967	2.77305	2.74115	2.7356	2.72428	2.71265	2.67761	2.65706	2.67025	2.67302	2.66745	2.66932	2.63949	2.60314	2.60423	2.64048	2.66745	2.716	2.71265	2.7007	2.6721	2.7007	2.72835	2.7356	2.7574	2.76343	2.73719	2.69548	2.72016	2.74351	2.74741	2.75891	2.75435	2.72754	2.6902	2.71517	2.85187	2.80346	2.79657	2.80821	2.81491	2.79588	2.7796	2.76641	2.72754	2.70157	2.6902	2.7356	2.72673	2.72181	2.70757	2.66181	2.65896	2.65801	2.69197	2.74507	2.77232	2.75128	2.72591	2.7364	2.74663	2.77743	2.79588	2.80277	2.80414	2.75435	2.75815	2.76641	2.80209	2.79934	2.80072	2.78888	2.74273	2.76042	2.76118	2.8651	2.85065	2.84136	2.84696	2.86153	2.83442	2.8169	2.7796	2.74896	2.73159	2.75282	2.78247	2.77452	2.75587	2.72673	2.71096	2.70672	2.70757	2.76567	2.79796	2.80618	2.77379	2.78319	2.77887	2.79379	2.83251	2.83759	2.84011	2.81889	2.80956	2.80072	2.82217	2.84819	2.83759	2.83187	2.80209	2.8055	2.80209	2.81224	2.90634	2.89042	2.87737	2.89042	2.89487	2.86747	2.82866	2.79865	2.77597	2.78888	2.79796	2.82478	2.80482	2.77305	2.76938	2.75358	2.75128	2.77887	2.81624	2.82995	2.82607	2.82543	2.82151	2.82282	2.84696	2.87099	2.87216	2.8537	2.86688	2.84757	2.85248	2.86629	2.88252	2.86629	2.84386	2.85733	2.84323	2.8488	2.85854	2.94151	2.92273	2.91803	2.92169	2.92376	2.87795	2.84572	2.82282	2.82802	2.83059	2.83885	2.85187	2.8202	2.81158	2.80686	2.79379	2.81624	2.82802	2.84696	2.8488	2.87216	2.86034	2.86153	2.87274	2.88423	2.90309	2.8848	2.89818	2.90037	2.89432	2.89376	2.89927	2.90849	2.87737	2.89432	2.89098	2.88593	2.89154	2.89487	2.97035	2.95952	2.94743	2.9489	2.93298	2.89321	2.86747	2.86982	2.86629	2.86864	2.8651	2.8657	2.85491	2.84572	2.84261	2.85309	2.86153	2.85794	2.8651	2.89265	2.90363	2.89708	2.90741	2.90795	2.9154	2.91487	2.92634	2.92942	2.94201	2.93197	2.9248	2.92428	2.91855	2.92428	2.92531	2.92942	2.92531	2.92531	2.93551	3.00346	2.98632	2.97313	2.95761	2.94645	2.91275	2.91009	2.90472	2.90146	2.89321	2.87852	2.89708	2.88593	2.87852	2.89597	2.89487	2.8893	2.87564	2.90741	2.92273	2.93702	2.93952	2.94002	2.93752	2.92686	2.95376	2.95569	2.96848	2.97589	2.96047	2.94841	2.93399	2.96142	2.95328	2.96095	2.9652	2.95665	2.96332	2.94448	3.02776	3.00988	2.98137	2.97035	2.96379	2.95134	2.94201	2.93702	2.92428	2.9058	2.90902	2.92531	2.91593	2.92788	2.93399	2.92065	2.9058	2.91698	2.93651	2.95472	2.97589	2.96988	2.96755	2.94841	2.96473	2.98137	2.99255	3.00043	3.00173	2.98227	2.95761	2.97543	2.98811	2.98677	2.99432	2.99388	2.99211	2.97174	2.99739	3.04922	3.01745	2.99344	2.98677	2.99826	2.98046	2.97174	2.95809	2.93601	2.9345	2.93651	2.95279	2.96142	2.96332	2.95761	2.93601	2.94448	2.94547	2.96755	2.99211	3.00389	2.99564	2.97772	2.98453	2.99167	3.0162	3.02284	3.0249	3.0216	2.99078	2.99695	3.0013	3.01912	3.01828	3.02119	3.02653	3	3.0216	3.03423	3.05614	3.02857	3.00903	3.01953	3.02449	3.00775	2.99123	2.96895	2.96284	2.96047	2.96332	2.99476	2.99432	2.98543	2.97174	2.9722	2.97128	2.97589	3.00389	3.01912	3.02776	3.00518	3.01157	3.0103	3.02572	3.04493	3.0461	3.04376	3.02938	3.02735	3.0216	3.03141	3.04844	3.04376	3.05192	3.03383	3.04689	3.05652	3.05994	3.06633	3.04297	3.04021	3.04454	3.04922	3.02572	3.0013	2.99388	2.98722	2.98588	3.00432	3.02531	3.01494	2.9987	3.00518	2.99739	3	3.01157	3.03019	3.04218	3.03663	3.03703	3.03583	3.04297	3.05385	3.06707	3.06408	3.05115	3.06296	3.05038	3.05038	3.05994	3.07225	3.07298	3.05881	3.07737	3.0799	3.08099	3.10003	3.07954	3.07188	3.06408	3.06819	3.06558	3.03503	3.02449	3.01662	3.01115	3.0249	3.03423	3.04454	3.02735	3.03019	3.02857	3.02449	3.03383	3.03743	3.05269	3.05077	3.06633	3.05994	3.0667	3.07004	3.07555	3.08422	3.07115	3.08314	3.08422	3.07737	3.07773	3.08314	3.09968	3.07954	3.10003	3.10823	3.10312	3.11926	3.1452	3.10619	3.09412	3.08672	3.08386	3.07408	3.05652	3.04571	3.03902	3.04805	3.05346	3.05308	3.05614	3.0569	3.05231	3.05385	3.05652	3.05843	3.05956	3.06108	3.07954	3.08778	3.0892	3.09237	3.09096	3.09237	3.09096	3.10175	3.10346	3.10924	3.10312	3.10003	3.10992	3.10585	3.11893	3.12937	3.13001	3.13956	3.16256	3.17754	3.12678	3.11528	3.10175	3.09202	3.09377	3.07628	3.0667	3.07372	3.07518	3.07151	3.06446	3.08386	3.07773	3.07628	3.08386	3.0799	3.07954	3.06781	3.0892	3.10037	3.11528	3.11361	3.11227	3.10721	3.09899	3.12024	3.12123	3.12743	3.13322	3.12418	3.12581	3.11594	3.14301	3.14706	3.15014	3.16435	3.18099	3.19368	3.19089
2021-02-23	4948.95	16923	10.923		1.85733	1.83251	1.76343	1.6902	1.34242	1.86332	1.83251	1.77815	1.86923	1.76343	1.73239	1.25527	1.43136	1.5563	1.88081	1.79239	1.79239	1.63347	1.36173	1.74036	1.72428	1.74036	1.95904	1.85733	1.68124	1.47712	1.87506	1.74819	1.80618	1.90849	1.79934	1.75587	1.34242	1.88649	1.77085	1.90309	1.85126	1.76343	1.6721	2.14613	2.10037	2.02938	1.85126	1.97772	2.14922	2.10721	2.1271	2.12057	2.04922	1.85733	1.65321	1.79934	2.04922	2.13988	2.09342	2.02119	1.81954	1.89209	2.03342	2.03342	2.16435	2.21219	2.07918	1.89209	2.02119	2.11727	2.07918	2.16137	2.15836	2.07918	1.89763	1.99564	2.13354	2.14301	2.17898	2.11059	2.02119	1.81954	2.29667	2.24304	2.11059	2.15836	2.21219	2.3032	2.30535	2.2833	2.26951	2.11394	1.99564	1.90849	2.14301	2.24055	2.30103	2.22272	2.10721	2.08279	2.11727	2.21219	2.29885	2.33846	2.32428	2.17609	2.18469	2.20683	2.29003	2.3032	2.31806	2.3032	2.15229	2.19312	2.19866	2.33445	2.32222	2.32015	2.24551	2.09342	2.18184	2.3927	2.29447	2.30535	2.32634	2.3483	2.43933	2.41497	2.39094	2.30963	2.1959	2.13033	2.1959	2.3032	2.37291	2.38561	2.27875	2.26245	2.24055	2.26951	2.40483	2.43297	2.42488	2.38202	2.35218	2.32015	2.35218	2.44091	2.4216	2.42325	2.3483	2.34044	2.33244	2.37658	2.45788	2.42813	2.40824	2.29003	2.32222	2.32222	2.42975	2.43136	2.43136	2.43457	2.47276	2.52244	2.49693	2.4216	2.36361	2.28556	2.32428	2.34044	2.41996	2.4456	2.42488	2.38917	2.37291	2.35984	2.44248	2.51322	2.50379	2.47129	2.49969	2.44871	2.43616	2.48572	2.5302	2.50651	2.45788	2.47712	2.44404	2.46982	2.48996	2.53782	2.49831	2.43933	2.44871	2.42813	2.45025	2.53403	2.52892	2.51851	2.53908	2.55023	2.58771	2.52114	2.46389	2.42651	2.42975	2.43616	2.44871	2.48572	2.48001	2.50651	2.47422	2.46389	2.50515	2.54283	2.57287	2.54283	2.56937	2.57054	2.53782	2.549	2.56703	2.5977	2.53529	2.5611	2.55509	2.55388	2.56348	2.56467	2.59329	2.52375	2.55751	2.5302	2.53148	2.55023	2.61278	2.59988	2.60638	2.60638	2.61172	2.60746	2.55509	2.51455	2.53529	2.51983	2.52504	2.51055	2.5172	2.55267	2.57287	2.54777	2.58206	2.59329	2.59879	2.60638	2.62737	2.63043	2.63949	2.62941	2.62014	2.62941	2.62118	2.62325	2.62634	2.64246	2.63246	2.62737	2.617	2.61384	2.62325	2.62221	2.61384	2.61595	2.62118	2.6721	2.67394	2.66464	2.66087	2.63043	2.63548	2.5966	2.60531	2.60746	2.59439	2.57749	2.54033	2.58433	2.61278	2.63246	2.64738	2.65706	2.64345	2.63043	2.68034	2.68124	2.69108	2.71349	2.68931	2.67578	2.65128	2.69461	2.68034	2.70157	2.70757	2.68753	2.67302	2.63649	2.69636	2.67943	2.69108	2.68485	2.67761	2.69461	2.7356	2.72428	2.71265	2.67761	2.65706	2.67025	2.67302	2.66745	2.66932	2.63949	2.60314	2.60423	2.64048	2.66745	2.716	2.71265	2.7007	2.6721	2.7007	2.72835	2.7356	2.7574	2.76343	2.73719	2.69548	2.72016	2.74351	2.74741	2.75891	2.75435	2.72754	2.6902	2.71517	2.74429	2.74036	2.75128	2.73799	2.74273	2.71012	2.7796	2.76641	2.72754	2.70157	2.6902	2.7356	2.72673	2.72181	2.70757	2.66181	2.65896	2.65801	2.69197	2.74507	2.77232	2.75128	2.72591	2.7364	2.74663	2.77743	2.79588	2.80277	2.80414	2.75435	2.75815	2.76641	2.80209	2.79934	2.80072	2.78888	2.74273	2.76042	2.76118	2.79727	2.79449	2.79727	2.79518	2.75664	2.79727	2.8169	2.7796	2.74896	2.73159	2.75282	2.78247	2.77452	2.75587	2.72673	2.71096	2.70672	2.70757	2.76567	2.79796	2.80618	2.77379	2.78319	2.77887	2.79379	2.83251	2.83759	2.84011	2.81889	2.80956	2.80072	2.82217	2.84819	2.83759	2.83187	2.80209	2.8055	2.80209	2.81224	2.8451	2.83632	2.84757	2.80754	2.83569	2.85431	2.82866	2.79865	2.77597	2.78888	2.79796	2.82478	2.80482	2.77305	2.76938	2.75358	2.75128	2.77887	2.81624	2.82995	2.82607	2.82543	2.82151	2.82282	2.84696	2.87099	2.87216	2.8537	2.86688	2.84757	2.85248	2.86629	2.88252	2.86629	2.84386	2.85733	2.84323	2.8488	2.85854	2.88252	2.88252	2.85854	2.87852	2.88818	2.89265	2.84572	2.82282	2.82802	2.83059	2.83885	2.85187	2.8202	2.81158	2.80686	2.79379	2.81624	2.82802	2.84696	2.8488	2.87216	2.86034	2.86153	2.87274	2.88423	2.90309	2.8848	2.89818	2.90037	2.89432	2.89376	2.89927	2.90849	2.87737	2.89432	2.89098	2.88593	2.89154	2.89487	2.92428	2.89265	2.92221	2.92634	2.92376	2.95036	2.86747	2.86982	2.86629	2.86864	2.8651	2.8657	2.85491	2.84572	2.84261	2.85309	2.86153	2.85794	2.8651	2.89265	2.90363	2.89708	2.90741	2.90795	2.9154	2.91487	2.92634	2.92942	2.94201	2.93197	2.9248	2.92428	2.91855	2.92428	2.92531	2.92942	2.92531	2.92531	2.93551	2.93349	2.95182	2.96567	2.95904	2.97772	3.01284	2.91009	2.90472	2.90146	2.89321	2.87852	2.89708	2.88593	2.87852	2.89597	2.89487	2.8893	2.87564	2.90741	2.92273	2.93702	2.93952	2.94002	2.93752	2.92686	2.95376	2.95569	2.96848	2.97589	2.96047	2.94841	2.93399	2.96142	2.95328	2.96095	2.9652	2.95665	2.96332	2.94448	2.98767	2.99255	2.99564	3.00903	3.03663	3.05614	2.94201	2.93702	2.92428	2.9058	2.90902	2.92531	2.91593	2.92788	2.93399	2.92065	2.9058	2.91698	2.93651	2.95472	2.97589	2.96988	2.96755	2.94841	2.96473	2.98137	2.99255	3.00043	3.00173	2.98227	2.95761	2.97543	2.98811	2.98677	2.99432	2.99388	2.99211	2.97174	2.99739	3.02531	3.02078	3.04179	3.06408	3.07773	3.07372	2.97174	2.95809	2.93601	2.9345	2.93651	2.95279	2.96142	2.96332	2.95761	2.93601	2.94448	2.94547	2.96755	2.99211	3.00389	2.99564	2.97772	2.98453	2.99167	3.0162	3.02284	3.0249	3.0216	2.99078	2.99695	3.0013	3.01912	3.01828	3.02119	3.02653	3	3.0216	3.03423	3.05154	3.06446	3.09307	3.10278	3.09447	3.1329	2.99123	2.96895	2.96284	2.96047	2.96332	2.99476	2.99432	2.98543	2.97174	2.9722	2.97128	2.97589	3.00389	3.01912	3.02776	3.00518	3.01157	3.0103	3.02572	3.04493	3.0461	3.04376	3.02938	3.02735	3.0216	3.03141	3.04844	3.04376	3.05192	3.03383	3.04689	3.05652	3.05994	3.09237	3.11327	3.12937	3.1186	3.15106	3.18808	3.0013	2.99388	2.98722	2.98588	3.00432	3.02531	3.01494	2.9987	3.00518	2.99739	3	3.01157	3.03019	3.04218	3.03663	3.03703	3.03583	3.04297	3.05385	3.06707	3.06408	3.05115	3.06296	3.05038	3.05038	3.05994	3.07225	3.07298	3.05881	3.07737	3.0799	3.08099	3.10003	3.1383	3.14799	3.14426	3.17231	3.20412	3.23198	3.02449	3.01662	3.01115	3.0249	3.03423	3.04454	3.02735	3.03019	3.02857	3.02449	3.03383	3.03743	3.05269	3.05077	3.06633	3.05994	3.0667	3.07004	3.07555	3.08422	3.07115	3.08314	3.08422	3.07737	3.07773	3.08314	3.09968	3.07954	3.10003	3.10823	3.10312	3.11926	3.1452	3.17114	3.16227	3.19507	3.22298	3.2465	3.26293	3.04571	3.03902	3.04805	3.05346	3.05308	3.05614	3.0569	3.05231	3.05385	3.05652	3.05843	3.05956	3.06108	3.07954	3.08778	3.0892	3.09237	3.09096	3.09237	3.09096	3.10175	3.10346	3.10924	3.10312	3.10003	3.10992	3.10585	3.11893	3.12937	3.13001	3.13956	3.16256	3.17754	3.18469	3.21112	3.24329	3.26364	3.27646	3.28713	3.0667	3.07372	3.07518	3.07151	3.06446	3.08386	3.07773	3.07628	3.08386	3.0799	3.07954	3.06781	3.0892	3.10037	3.11528	3.11361	3.11227	3.10721	3.09899	3.12024	3.12123	3.12743	3.13322	3.12418	3.12581	3.11594	3.14301	3.14706	3.15014	3.16435	3.18099	3.19368	3.19089	3.23121	3.25768	3.28217	3.29248	3.29994	3.31408
2021-03-01	20877.8	21366	11.6494		1.83251	1.77815	1.86923	1.76343	1.73239	1.25527	1.43136	1.5563	1.88081	1.79239	1.79239	1.63347	1.36173	1.74036	1.72428	1.74036	1.95904	1.85733	1.68124	1.47712	1.87506	1.74819	1.80618	1.90849	1.79934	1.75587	1.34242	1.88649	1.77085	1.90309	1.85126	1.76343	1.6721	1.27875	1.9345	1.76343	1.85733	1.86332	1.79934	2.10721	2.1271	2.12057	2.04922	1.85733	1.65321	1.79934	2.04922	2.13988	2.09342	2.02119	1.81954	1.89209	2.03342	2.03342	2.16435	2.21219	2.07918	1.89209	2.02119	2.11727	2.07918	2.16137	2.15836	2.07918	1.89763	1.99564	2.13354	2.14301	2.17898	2.11059	2.02119	1.81954	2.02119	2.15836	2.11394	2.16137	2.13354	2.14613	2.30535	2.2833	2.26951	2.11394	1.99564	1.90849	2.14301	2.24055	2.30103	2.22272	2.10721	2.08279	2.11727	2.21219	2.29885	2.33846	2.32428	2.17609	2.18469	2.20683	2.29003	2.3032	2.31806	2.3032	2.15229	2.19312	2.19866	2.33445	2.32222	2.32015	2.24551	2.09342	2.18184	2.21219	2.33445	2.3075	2.31806	2.32838	2.19866	2.41497	2.39094	2.30963	2.1959	2.13033	2.1959	2.3032	2.37291	2.38561	2.27875	2.26245	2.24055	2.26951	2.40483	2.43297	2.42488	2.38202	2.35218	2.32015	2.35218	2.44091	2.4216	2.42325	2.3483	2.34044	2.33244	2.37658	2.45788	2.42813	2.40824	2.29003	2.32222	2.32222	2.37107	2.4609	2.42488	2.45484	2.36361	2.43457	2.49693	2.4216	2.36361	2.28556	2.32428	2.34044	2.41996	2.4456	2.42488	2.38917	2.37291	2.35984	2.44248	2.51322	2.50379	2.47129	2.49969	2.44871	2.43616	2.48572	2.5302	2.50651	2.45788	2.47712	2.44404	2.46982	2.48996	2.53782	2.49831	2.43933	2.44871	2.42813	2.45025	2.48855	2.54654	2.53529	2.48144	2.53782	2.5563	2.52114	2.46389	2.42651	2.42975	2.43616	2.44871	2.48572	2.48001	2.50651	2.47422	2.46389	2.50515	2.54283	2.57287	2.54283	2.56937	2.57054	2.53782	2.549	2.56703	2.5977	2.53529	2.5611	2.55509	2.55388	2.56348	2.56467	2.59329	2.52375	2.55751	2.5302	2.53148	2.55023	2.56937	2.63246	2.55751	2.62014	2.63649	2.62941	2.55509	2.51455	2.53529	2.51983	2.52504	2.51055	2.5172	2.55267	2.57287	2.54777	2.58206	2.59329	2.59879	2.60638	2.62737	2.63043	2.63949	2.62941	2.62014	2.62941	2.62118	2.62325	2.62634	2.64246	2.63246	2.62737	2.617	2.61384	2.62325	2.62221	2.61384	2.61595	2.62118	2.65128	2.65031	2.67669	2.70329	2.6981	2.72997	2.5966	2.60531	2.60746	2.59439	2.57749	2.54033	2.58433	2.61278	2.63246	2.64738	2.65706	2.64345	2.63043	2.68034	2.68124	2.69108	2.71349	2.68931	2.67578	2.65128	2.69461	2.68034	2.70157	2.70757	2.68753	2.67302	2.63649	2.69636	2.67943	2.69108	2.68485	2.67761	2.69461	2.66839	2.74896	2.75051	2.75664	2.78533	2.8293	2.67302	2.66745	2.66932	2.63949	2.60314	2.60423	2.64048	2.66745	2.716	2.71265	2.7007	2.6721	2.7007	2.72835	2.7356	2.7574	2.76343	2.73719	2.69548	2.72016	2.74351	2.74741	2.75891	2.75435	2.72754	2.6902	2.71517	2.74429	2.74036	2.75128	2.73799	2.74273	2.71012	2.76343	2.81224	2.79865	2.83378	2.8739	2.89376	2.72673	2.72181	2.70757	2.66181	2.65896	2.65801	2.69197	2.74507	2.77232	2.75128	2.72591	2.7364	2.74663	2.77743	2.79588	2.80277	2.80414	2.75435	2.75815	2.76641	2.80209	2.79934	2.80072	2.78888	2.74273	2.76042	2.76118	2.79727	2.79449	2.79727	2.79518	2.75664	2.79727	2.82478	2.85431	2.86923	2.91381	2.93247	2.91908	2.77452	2.75587	2.72673	2.71096	2.70672	2.70757	2.76567	2.79796	2.80618	2.77379	2.78319	2.77887	2.79379	2.83251	2.83759	2.84011	2.81889	2.80956	2.80072	2.82217	2.84819	2.83759	2.83187	2.80209	2.8055	2.80209	2.81224	2.8451	2.83632	2.84757	2.80754	2.83569	2.85431	2.8657	2.91698	2.94349	2.96755	2.95569	3.0013	2.80482	2.77305	2.76938	2.75358	2.75128	2.77887	2.81624	2.82995	2.82607	2.82543	2.82151	2.82282	2.84696	2.87099	2.87216	2.8537	2.86688	2.84757	2.85248	2.86629	2.88252	2.86629	2.84386	2.85733	2.84323	2.8488	2.85854	2.88252	2.88252	2.85854	2.87852	2.88818	2.89265	2.92686	2.98408	2.99388	2.989	3.03181	3.07445	2.8202	2.81158	2.80686	2.79379	2.81624	2.82802	2.84696	2.8488	2.87216	2.86034	2.86153	2.87274	2.88423	2.90309	2.8848	2.89818	2.90037	2.89432	2.89376	2.89927	2.90849	2.87737	2.89432	2.89098	2.88593	2.89154	2.89487	2.92428	2.89265	2.92221	2.92634	2.92376	2.95036	2.99255	3.03019	3.0141	3.05994	3.10037	3.13066	2.85491	2.84572	2.84261	2.85309	2.86153	2.85794	2.8651	2.89265	2.90363	2.89708	2.90741	2.90795	2.9154	2.91487	2.92634	2.92942	2.94201	2.93197	2.9248	2.92428	2.91855	2.92428	2.92531	2.92942	2.92531	2.92531	2.93551	2.93349	2.95182	2.96567	2.95904	2.97772	3.01284	3.03782	3.04883	3.08135	3.1245	3.15351	3.16938	2.88593	2.87852	2.89597	2.89487	2.8893	2.87564	2.90741	2.92273	2.93702	2.93952	2.94002	2.93752	2.92686	2.95376	2.95569	2.96848	2.97589	2.96047	2.94841	2.93399	2.96142	2.95328	2.96095	2.9652	2.95665	2.96332	2.94448	2.98767	2.99255	2.99564	3.00903	3.03663	3.05614	3.05614	3.11126	3.14301	3.17493	3.19033	3.19921	2.91593	2.92788	2.93399	2.92065	2.9058	2.91698	2.93651	2.95472	2.97589	2.96988	2.96755	2.94841	2.96473	2.98137	2.99255	3.00043	3.00173	2.98227	2.95761	2.97543	2.98811	2.98677	2.99432	2.99388	2.99211	2.97174	2.99739	3.02531	3.02078	3.04179	3.06408	3.07773	3.07372	3.1176	3.16909	3.19145	3.21005	3.2188	3.23198	2.96142	2.96332	2.95761	2.93601	2.94448	2.94547	2.96755	2.99211	3.00389	2.99564	2.97772	2.98453	2.99167	3.0162	3.02284	3.0249	3.0216	2.99078	2.99695	3.0013	3.01912	3.01828	3.02119	3.02653	3	3.0216	3.03423	3.05154	3.06446	3.09307	3.10278	3.09447	3.1329	3.17464	3.21484	3.22531	3.23729	3.25018	3.26435	2.99432	2.98543	2.97174	2.9722	2.97128	2.97589	3.00389	3.01912	3.02776	3.00518	3.01157	3.0103	3.02572	3.04493	3.0461	3.04376	3.02938	3.02735	3.0216	3.03141	3.04844	3.04376	3.05192	3.03383	3.04689	3.05652	3.05994	3.09237	3.11327	3.12937	3.1186	3.15106	3.18808	3.21985	3.24699	3.25164	3.26741	3.28126	3.32181	3.01494	2.9987	3.00518	2.99739	3	3.01157	3.03019	3.04218	3.03663	3.03703	3.03583	3.04297	3.05385	3.06707	3.06408	3.05115	3.06296	3.05038	3.05038	3.05994	3.07225	3.07298	3.05881	3.07737	3.0799	3.08099	3.10003	3.1383	3.14799	3.14426	3.17231	3.20412	3.23198	3.25164	3.27207	3.28081	3.29732	3.33666	3.38881	3.02735	3.03019	3.02857	3.02449	3.03383	3.03743	3.05269	3.05077	3.06633	3.05994	3.0667	3.07004	3.07555	3.08422	3.07115	3.08314	3.08422	3.07737	3.07773	3.08314	3.09968	3.07954	3.10003	3.10823	3.10312	3.11926	3.1452	3.17114	3.16227	3.19507	3.22298	3.2465	3.26293	3.27646	3.29994	3.30984	3.35083	3.40157	3.43712	3.0569	3.05231	3.05385	3.05652	3.05843	3.05956	3.06108	3.07954	3.08778	3.0892	3.09237	3.09096	3.09237	3.09096	3.10175	3.10346	3.10924	3.10312	3.10003	3.10992	3.10585	3.11893	3.12937	3.13001	3.13956	3.16256	3.17754	3.18469	3.21112	3.24329	3.26364	3.27646	3.28713	3.30406	3.32777	3.36192	3.4138	3.44855	3.4979	3.07773	3.07628	3.08386	3.0799	3.07954	3.06781	3.0892	3.10037	3.11528	3.11361	3.11227	3.10721	3.09899	3.12024	3.12123	3.12743	3.13322	3.12418	3.12581	3.11594	3.14301	3.14706	3.15014	3.16435	3.18099	3.19368	3.19089	3.23121	3.25768	3.28217	3.29248	3.29994	3.31408	3.33163	3.37785	3.42341	3.45954	3.50786	3.54876
2021-03-09	13180.9	20687	11.4356		1.88081	1.79239	1.79239	1.63347	1.36173	1.74036	1.72428	1.74036	1.95904	1.85733	1.68124	1.47712	1.87506	1.74819	1.80618	1.90849	1.79934	1.75587	1.34242	1.88649	1.77085	1.90309	1.85126	1.76343	1.6721	1.27875	1.9345	1.76343	1.85733	1.86332	1.79934	1.88649	1.25527	2.0569	1.94448	1.81954	2.04532	2.13988	2.03342	2.13988	2.09342	2.02119	1.81954	1.89209	2.03342	2.03342	2.16435	2.21219	2.07918	1.89209	2.02119	2.11727	2.07918	2.16137	2.15836	2.07918	1.89763	1.99564	2.13354	2.14301	2.17898	2.11059	2.02119	1.81954	2.02119	2.15836	2.11394	2.16137	2.13354	2.14613	1.97772	2.12057	2.30535	2.18752	2.24797	2.3962	2.39094	2.19033	2.30103	2.22272	2.10721	2.08279	2.11727	2.21219	2.29885	2.33846	2.32428	2.17609	2.18469	2.20683	2.29003	2.3032	2.31806	2.3032	2.15229	2.19312	2.19866	2.33445	2.32222	2.32015	2.24551	2.09342	2.18184	2.21219	2.33445	2.3075	2.31806	2.32838	2.19866	2.32015	2.34242	2.42813	2.42325	2.49831	2.55267	2.46687	2.51587	2.38561	2.27875	2.26245	2.24055	2.26951	2.40483	2.43297	2.42488	2.38202	2.35218	2.32015	2.35218	2.44091	2.4216	2.42325	2.3483	2.34044	2.33244	2.37658	2.45788	2.42813	2.40824	2.29003	2.32222	2.32222	2.37107	2.4609	2.42488	2.45484	2.36361	2.43457	2.47276	2.45637	2.57864	2.60531	2.62634	2.60638	2.66839	2.70927	2.42488	2.38917	2.37291	2.35984	2.44248	2.51322	2.50379	2.47129	2.49969	2.44871	2.43616	2.48572	2.5302	2.50651	2.45788	2.47712	2.44404	2.46982	2.48996	2.53782	2.49831	2.43933	2.44871	2.42813	2.45025	2.48855	2.54654	2.53529	2.48144	2.53782	2.5563	2.55991	2.59879	2.71349	2.70842	2.6721	2.76118	2.81291	2.82995	2.50651	2.47422	2.46389	2.50515	2.54283	2.57287	2.54283	2.56937	2.57054	2.53782	2.549	2.56703	2.5977	2.53529	2.5611	2.55509	2.55388	2.56348	2.56467	2.59329	2.52375	2.55751	2.5302	2.53148	2.55023	2.56937	2.63246	2.55751	2.62014	2.63649	2.62941	2.67578	2.72835	2.79588	2.74663	2.80821	2.88138	2.91062	2.90417	2.57287	2.54777	2.58206	2.59329	2.59879	2.60638	2.62737	2.63043	2.63949	2.62941	2.62014	2.62941	2.62118	2.62325	2.62634	2.64246	2.63246	2.62737	2.617	2.61384	2.62325	2.62221	2.61384	2.61595	2.62118	2.65128	2.65031	2.67669	2.70329	2.6981	2.72997	2.78675	2.80821	2.82737	2.86392	2.91751	2.96614	2.97313	2.95761	2.63246	2.64738	2.65706	2.64345	2.63043	2.68034	2.68124	2.69108	2.71349	2.68931	2.67578	2.65128	2.69461	2.68034	2.70157	2.70757	2.68753	2.67302	2.63649	2.69636	2.67943	2.69108	2.68485	2.67761	2.69461	2.66839	2.74896	2.75051	2.75664	2.78533	2.8293	2.85733	2.83885	2.92686	2.96142	2.99607	3.0216	3.01912	3.01326	2.716	2.71265	2.7007	2.6721	2.7007	2.72835	2.7356	2.7574	2.76343	2.73719	2.69548	2.72016	2.74351	2.74741	2.75891	2.75435	2.72754	2.6902	2.71517	2.74429	2.74036	2.75128	2.73799	2.74273	2.71012	2.76343	2.81224	2.79865	2.83378	2.8739	2.89376	2.8848	2.93601	3.01242	3.03302	3.04805	3.06296	3.06781	3.06558	2.77232	2.75128	2.72591	2.7364	2.74663	2.77743	2.79588	2.80277	2.80414	2.75435	2.75815	2.76641	2.80209	2.79934	2.80072	2.78888	2.74273	2.76042	2.76118	2.79727	2.79449	2.79727	2.79518	2.75664	2.79727	2.82478	2.85431	2.86923	2.91381	2.93247	2.91908	2.97313	3.01995	3.07664	3.08099	3.08707	3.10721	3.11428	3.1532	2.80618	2.77379	2.78319	2.77887	2.79379	2.83251	2.83759	2.84011	2.81889	2.80956	2.80072	2.82217	2.84819	2.83759	2.83187	2.80209	2.8055	2.80209	2.81224	2.8451	2.83632	2.84757	2.80754	2.83569	2.85431	2.8657	2.91698	2.94349	2.96755	2.95569	3.0013	3.05077	3.08314	3.12024	3.11727	3.12905	3.14983	3.1934	3.24871	2.82607	2.82543	2.82151	2.82282	2.84696	2.87099	2.87216	2.8537	2.86688	2.84757	2.85248	2.86629	2.88252	2.86629	2.84386	2.85733	2.84323	2.8488	2.85854	2.88252	2.88252	2.85854	2.87852	2.88818	2.89265	2.92686	2.98408	2.99388	2.989	3.03181	3.07445	3.10992	3.12613	3.15351	3.15655	3.16967	3.22324	3.28126	3.31408	2.87216	2.86034	2.86153	2.87274	2.88423	2.90309	2.8848	2.89818	2.90037	2.89432	2.89376	2.89927	2.90849	2.87737	2.89432	2.89098	2.88593	2.89154	2.89487	2.92428	2.89265	2.92221	2.92634	2.92376	2.95036	2.99255	3.03019	3.0141	3.05994	3.10037	3.13066	3.15045	3.15897	3.18977	3.19479	3.24005	3.30578	3.34223	3.39305	2.90363	2.89708	2.90741	2.90795	2.9154	2.91487	2.92634	2.92942	2.94201	2.93197	2.9248	2.92428	2.91855	2.92428	2.92531	2.92942	2.92531	2.92531	2.93551	2.93349	2.95182	2.96567	2.95904	2.97772	3.01284	3.03782	3.04883	3.08135	3.1245	3.15351	3.16938	3.18156	3.19479	3.22531	3.2615	3.31973	3.36361	3.41664	3.45682	2.93702	2.93952	2.94002	2.93752	2.92686	2.95376	2.95569	2.96848	2.97589	2.96047	2.94841	2.93399	2.96142	2.95328	2.96095	2.9652	2.95665	2.96332	2.94448	2.98767	2.99255	2.99564	3.00903	3.03663	3.05614	3.05614	3.11126	3.14301	3.17493	3.19033	3.19921	3.21564	3.22994	3.2878	3.33766	3.37585	3.43473	3.47727	3.47669	2.97589	2.96988	2.96755	2.94841	2.96473	2.98137	2.99255	3.00043	3.00173	2.98227	2.95761	2.97543	2.98811	2.98677	2.99432	2.99388	2.99211	2.97174	2.99739	3.02531	3.02078	3.04179	3.06408	3.07773	3.07372	3.1176	3.16909	3.19145	3.21005	3.2188	3.23198	3.2492	3.29181	3.35984	3.39164	3.44514	3.49304	3.49624	3.49762	3.00389	2.99564	2.97772	2.98453	2.99167	3.0162	3.02284	3.0249	3.0216	2.99078	2.99695	3.0013	3.01912	3.01828	3.02119	3.02653	3	3.0216	3.03423	3.05154	3.06446	3.09307	3.10278	3.09447	3.1329	3.17464	3.21484	3.22531	3.23729	3.25018	3.26435	3.30856	3.36324	3.41128	3.45864	3.50215	3.51135	3.51627	3.53605	3.02776	3.00518	3.01157	3.0103	3.02572	3.04493	3.0461	3.04376	3.02938	3.02735	3.0216	3.03141	3.04844	3.04376	3.05192	3.03383	3.04689	3.05652	3.05994	3.09237	3.11327	3.12937	3.1186	3.15106	3.18808	3.21985	3.24699	3.25164	3.26741	3.28126	3.32181	3.37749	3.4143	3.47553	3.51402	3.52009	3.53071	3.55315	3.56585	3.03663	3.03703	3.03583	3.04297	3.05385	3.06707	3.06408	3.05115	3.06296	3.05038	3.05038	3.05994	3.07225	3.07298	3.05881	3.07737	3.0799	3.08099	3.10003	3.1383	3.14799	3.14426	3.17231	3.20412	3.23198	3.25164	3.27207	3.28081	3.29732	3.33666	3.38881	3.427	3.47813	3.52892	3.53148	3.53908	3.56644	3.58184	3.61066	3.06633	3.05994	3.0667	3.07004	3.07555	3.08422	3.07115	3.08314	3.08422	3.07737	3.07773	3.08314	3.09968	3.07954	3.10003	3.10823	3.10312	3.11926	3.1452	3.17114	3.16227	3.19507	3.22298	3.2465	3.26293	3.27646	3.29994	3.30984	3.35083	3.40157	3.43712	3.48911	3.53122	3.5458	3.54998	3.57415	3.59428	3.62511	3.64385	3.08778	3.0892	3.09237	3.09096	3.09237	3.09096	3.10175	3.10346	3.10924	3.10312	3.10003	3.10992	3.10585	3.11893	3.12937	3.13001	3.13956	3.16256	3.17754	3.18469	3.21112	3.24329	3.26364	3.27646	3.28713	3.30406	3.32777	3.36192	3.4138	3.44855	3.4979	3.54095	3.54802	3.56372	3.58422	3.60152	3.63639	3.65725	3.67339	3.11528	3.11361	3.11227	3.10721	3.09899	3.12024	3.12123	3.12743	3.13322	3.12418	3.12581	3.11594	3.14301	3.14706	3.15014	3.16435	3.18099	3.19368	3.19089	3.23121	3.25768	3.28217	3.29248	3.29994	3.31408	3.33163	3.37785	3.42341	3.45954	3.50786	3.54876	3.55739	3.56585	3.59693	3.61098	3.64296	3.66773	3.68592	3.68637
2021-03-15	21305.1	22832	11.687		1.72428	1.74036	1.95904	1.85733	1.68124	1.47712	1.87506	1.74819	1.80618	1.90849	1.79934	1.75587	1.34242	1.88649	1.77085	1.90309	1.85126	1.76343	1.6721	1.27875	1.9345	1.76343	1.85733	1.86332	1.79934	1.88649	1.25527	2.0569	1.94448	1.81954	2.04532	2.13988	2.03342	1.6721	2.23805	2.26482	2.21484	2.10037	2.02119	2.03342	2.16435	2.21219	2.07918	1.89209	2.02119	2.11727	2.07918	2.16137	2.15836	2.07918	1.89763	1.99564	2.13354	2.14301	2.17898	2.11059	2.02119	1.81954	2.02119	2.15836	2.11394	2.16137	2.13354	2.14613	1.97772	2.12057	2.30535	2.18752	2.24797	2.3962	2.39094	2.19033	2.34242	2.55267	2.54158	2.4624	2.36361	2.35984	2.29885	2.33846	2.32428	2.17609	2.18469	2.20683	2.29003	2.3032	2.31806	2.3032	2.15229	2.19312	2.19866	2.33445	2.32222	2.32015	2.24551	2.09342	2.18184	2.21219	2.33445	2.3075	2.31806	2.32838	2.19866	2.32015	2.34242	2.42813	2.42325	2.49831	2.55267	2.46687	2.51587	2.60638	2.71684	2.67578	2.5966	2.55023	2.55751	2.43297	2.42488	2.38202	2.35218	2.32015	2.35218	2.44091	2.4216	2.42325	2.3483	2.34044	2.33244	2.37658	2.45788	2.42813	2.40824	2.29003	2.32222	2.32222	2.37107	2.4609	2.42488	2.45484	2.36361	2.43457	2.47276	2.45637	2.57864	2.60531	2.62634	2.60638	2.66839	2.70927	2.75435	2.8109	2.76268	2.71517	2.68753	2.79309	2.50379	2.47129	2.49969	2.44871	2.43616	2.48572	2.5302	2.50651	2.45788	2.47712	2.44404	2.46982	2.48996	2.53782	2.49831	2.43933	2.44871	2.42813	2.45025	2.48855	2.54654	2.53529	2.48144	2.53782	2.5563	2.55991	2.59879	2.71349	2.70842	2.6721	2.76118	2.81291	2.82995	2.84136	2.87622	2.84696	2.81358	2.87332	2.98722	2.54283	2.56937	2.57054	2.53782	2.549	2.56703	2.5977	2.53529	2.5611	2.55509	2.55388	2.56348	2.56467	2.59329	2.52375	2.55751	2.5302	2.53148	2.55023	2.56937	2.63246	2.55751	2.62014	2.63649	2.62941	2.67578	2.72835	2.79588	2.74663	2.80821	2.88138	2.91062	2.90417	2.90255	2.9425	2.92169	2.95952	3.04021	3.10003	2.62737	2.63043	2.63949	2.62941	2.62014	2.62941	2.62118	2.62325	2.62634	2.64246	2.63246	2.62737	2.617	2.61384	2.62325	2.62221	2.61384	2.61595	2.62118	2.65128	2.65031	2.67669	2.70329	2.6981	2.72997	2.78675	2.80821	2.82737	2.86392	2.91751	2.96614	2.97313	2.95761	2.9652	3.00346	3.03941	3.10072	3.14145	3.22272	2.68124	2.69108	2.71349	2.68931	2.67578	2.65128	2.69461	2.68034	2.70157	2.70757	2.68753	2.67302	2.63649	2.69636	2.67943	2.69108	2.68485	2.67761	2.69461	2.66839	2.74896	2.75051	2.75664	2.78533	2.8293	2.85733	2.83885	2.92686	2.96142	2.99607	3.0216	3.01912	3.01326	3.02325	3.10312	3.15987	3.19005	3.25431	3.31408	2.7356	2.7574	2.76343	2.73719	2.69548	2.72016	2.74351	2.74741	2.75891	2.75435	2.72754	2.6902	2.71517	2.74429	2.74036	2.75128	2.73799	2.74273	2.71012	2.76343	2.81224	2.79865	2.83378	2.8739	2.89376	2.8848	2.93601	3.01242	3.03302	3.04805	3.06296	3.06781	3.06558	3.11893	3.20898	3.2388	3.29226	3.33985	3.34143	2.79588	2.80277	2.80414	2.75435	2.75815	2.76641	2.80209	2.79934	2.80072	2.78888	2.74273	2.76042	2.76118	2.79727	2.79449	2.79727	2.79518	2.75664	2.79727	2.82478	2.85431	2.86923	2.91381	2.93247	2.91908	2.97313	3.01995	3.07664	3.08099	3.08707	3.10721	3.11428	3.1532	3.22141	3.28012	3.33122	3.37125	3.36568	3.36977	2.83759	2.84011	2.81889	2.80956	2.80072	2.82217	2.84819	2.83759	2.83187	2.80209	2.8055	2.80209	2.81224	2.8451	2.83632	2.84757	2.80754	2.83569	2.85431	2.8657	2.91698	2.94349	2.96755	2.95569	3.0013	3.05077	3.08314	3.12024	3.11727	3.12905	3.14983	3.1934	3.24871	3.2907	3.36493	3.40398	3.39533	3.39252	3.42062	2.87216	2.8537	2.86688	2.84757	2.85248	2.86629	2.88252	2.86629	2.84386	2.85733	2.84323	2.8488	2.85854	2.88252	2.88252	2.85854	2.87852	2.88818	2.89265	2.92686	2.98408	2.99388	2.989	3.03181	3.07445	3.10992	3.12613	3.15351	3.15655	3.16967	3.22324	3.28126	3.31408	3.37365	3.43265	3.42635	3.42045	3.44091	3.45909	2.8848	2.89818	2.90037	2.89432	2.89376	2.89927	2.90849	2.87737	2.89432	2.89098	2.88593	2.89154	2.89487	2.92428	2.89265	2.92221	2.92634	2.92376	2.95036	2.99255	3.03019	3.0141	3.05994	3.10037	3.13066	3.15045	3.15897	3.18977	3.19479	3.24005	3.30578	3.34223	3.39305	3.44012	3.45362	3.44979	3.46598	3.4777	3.51561	2.92634	2.92942	2.94201	2.93197	2.9248	2.92428	2.91855	2.92428	2.92531	2.92942	2.92531	2.92531	2.93551	2.93349	2.95182	2.96567	2.95904	2.97772	3.01284	3.03782	3.04883	3.08135	3.1245	3.15351	3.16938	3.18156	3.19479	3.22531	3.2615	3.31973	3.36361	3.41664	3.45682	3.46075	3.47567	3.49248	3.50079	3.53199	3.55654	2.95569	2.96848	2.97589	2.96047	2.94841	2.93399	2.96142	2.95328	2.96095	2.9652	2.95665	2.96332	2.94448	2.98767	2.99255	2.99564	3.00903	3.03663	3.05614	3.05614	3.11126	3.14301	3.17493	3.19033	3.19921	3.21564	3.22994	3.2878	3.33766	3.37585	3.43473	3.47727	3.47669	3.48244	3.51601	3.5253	3.55242	3.57148	3.5924	2.99255	3.00043	3.00173	2.98227	2.95761	2.97543	2.98811	2.98677	2.99432	2.99388	2.99211	2.97174	2.99739	3.02531	3.02078	3.04179	3.06408	3.07773	3.07372	3.1176	3.16909	3.19145	3.21005	3.2188	3.23198	3.2492	3.29181	3.35984	3.39164	3.44514	3.49304	3.49624	3.49762	3.52218	3.54716	3.57426	3.59017	3.60617	3.60799	3.02284	3.0249	3.0216	2.99078	2.99695	3.0013	3.01912	3.01828	3.02119	3.02653	3	3.0216	3.03423	3.05154	3.06446	3.09307	3.10278	3.09447	3.1329	3.17464	3.21484	3.22531	3.23729	3.25018	3.26435	3.30856	3.36324	3.41128	3.45864	3.50215	3.51135	3.51627	3.53605	3.55291	3.59384	3.61023	3.62346	3.62128	3.62706	3.0461	3.04376	3.02938	3.02735	3.0216	3.03141	3.04844	3.04376	3.05192	3.03383	3.04689	3.05652	3.05994	3.09237	3.11327	3.12937	3.1186	3.15106	3.18808	3.21985	3.24699	3.25164	3.26741	3.28126	3.32181	3.37749	3.4143	3.47553	3.51402	3.52009	3.53071	3.55315	3.56585	3.59901	3.62829	3.64207	3.63799	3.63979	3.64914	3.06408	3.05115	3.06296	3.05038	3.05038	3.05994	3.07225	3.07298	3.05881	3.07737	3.0799	3.08099	3.10003	3.1383	3.14799	3.14426	3.17231	3.20412	3.23198	3.25164	3.27207	3.28081	3.29732	3.33666	3.38881	3.427	3.47813	3.52892	3.53148	3.53908	3.56644	3.58184	3.61066	3.63306	3.65887	3.656	3.65581	3.66124	3.69425	3.07115	3.08314	3.08422	3.07737	3.07773	3.08314	3.09968	3.07954	3.10003	3.10823	3.10312	3.11926	3.1452	3.17114	3.16227	3.19507	3.22298	3.2465	3.26293	3.27646	3.29994	3.30984	3.35083	3.40157	3.43712	3.48911	3.53122	3.5458	3.54998	3.57415	3.59428	3.62511	3.64385	3.66332	3.67228	3.67311	3.67651	3.70518	3.71867	3.10175	3.10346	3.10924	3.10312	3.10003	3.10992	3.10585	3.11893	3.12937	3.13001	3.13956	3.16256	3.17754	3.18469	3.21112	3.24329	3.26364	3.27646	3.28713	3.30406	3.32777	3.36192	3.4138	3.44855	3.4979	3.54095	3.54802	3.56372	3.58422	3.60152	3.63639	3.65725	3.67339	3.6766	3.68878	3.69302	3.719	3.729	3.7406	3.12123	3.12743	3.13322	3.12418	3.12581	3.11594	3.14301	3.14706	3.15014	3.16435	3.18099	3.19368	3.19089	3.23121	3.25768	3.28217	3.29248	3.29994	3.31408	3.33163	3.37785	3.42341	3.45954	3.50786	3.54876	3.55739	3.56585	3.59693	3.61098	3.64296	3.66773	3.68592	3.68637	3.69294	3.708	3.734	3.7421	3.75043	3.76365
2021-03-23	61406.1	20658	12.1033		1.80618	1.90849	1.79934	1.75587	1.34242	1.88649	1.77085	1.90309	1.85126	1.76343	1.6721	1.27875	1.9345	1.76343	1.85733	1.86332	1.79934	1.88649	1.25527	2.0569	1.94448	1.81954	2.04532	2.13988	2.03342	1.6721	2.23805	2.26482	2.21484	2.10037	2.02119	2.09342	2.12057	2.41497	2.54407	2.45939	2.61384	2.59218	2.1271	2.16137	2.15836	2.07918	1.89763	1.99564	2.13354	2.14301	2.17898	2.11059	2.02119	1.81954	2.02119	2.15836	2.11394	2.16137	2.13354	2.14613	1.97772	2.12057	2.30535	2.18752	2.24797	2.3962	2.39094	2.19033	2.34242	2.55267	2.54158	2.4624	2.36361	2.35984	2.40824	2.59329	2.78533	2.80482	2.84448	2.90417	2.72016	2.45025	2.31806	2.3032	2.15229	2.19312	2.19866	2.33445	2.32222	2.32015	2.24551	2.09342	2.18184	2.21219	2.33445	2.3075	2.31806	2.32838	2.19866	2.32015	2.34242	2.42813	2.42325	2.49831	2.55267	2.46687	2.51587	2.60638	2.71684	2.67578	2.5966	2.55023	2.55751	2.71265	2.8704	2.95328	3.02078	3.03743	2.97128	2.82802	2.75815	2.42325	2.3483	2.34044	2.33244	2.37658	2.45788	2.42813	2.40824	2.29003	2.32222	2.32222	2.37107	2.4609	2.42488	2.45484	2.36361	2.43457	2.47276	2.45637	2.57864	2.60531	2.62634	2.60638	2.66839	2.70927	2.75435	2.8109	2.76268	2.71517	2.68753	2.79309	2.93752	3.01284	3.11694	3.15836	3.08778	3.03503	2.98408	2.91222	2.45788	2.47712	2.44404	2.46982	2.48996	2.53782	2.49831	2.43933	2.44871	2.42813	2.45025	2.48855	2.54654	2.53529	2.48144	2.53782	2.5563	2.55991	2.59879	2.71349	2.70842	2.6721	2.76118	2.81291	2.82995	2.84136	2.87622	2.84696	2.81358	2.87332	2.98722	3.06221	3.15866	3.23045	3.197	3.13735	3.1383	3.08207	3.08529	2.5611	2.55509	2.55388	2.56348	2.56467	2.59329	2.52375	2.55751	2.5302	2.53148	2.55023	2.56937	2.63246	2.55751	2.62014	2.63649	2.62941	2.67578	2.72835	2.79588	2.74663	2.80821	2.88138	2.91062	2.90417	2.90255	2.9425	2.92169	2.95952	3.04021	3.10003	3.19451	3.26293	3.2634	3.23603	3.22089	3.20925	3.20629	3.1878	2.62634	2.64246	2.63246	2.62737	2.617	2.61384	2.62325	2.62221	2.61384	2.61595	2.62118	2.65128	2.65031	2.67669	2.70329	2.6981	2.72997	2.78675	2.80821	2.82737	2.86392	2.91751	2.96614	2.97313	2.95761	2.9652	3.00346	3.03941	3.10072	3.14145	3.22272	3.29137	3.29358	3.2971	3.30384	3.28035	3.30514	3.28601	3.26741	2.70157	2.70757	2.68753	2.67302	2.63649	2.69636	2.67943	2.69108	2.68485	2.67761	2.69461	2.66839	2.74896	2.75051	2.75664	2.78533	2.8293	2.85733	2.83885	2.92686	2.96142	2.99607	3.0216	3.01912	3.01326	3.02325	3.10312	3.15987	3.19005	3.25431	3.31408	3.32015	3.3251	3.3566	3.35353	3.36305	3.36977	3.35064	3.29973	2.75891	2.75435	2.72754	2.6902	2.71517	2.74429	2.74036	2.75128	2.73799	2.74273	2.71012	2.76343	2.81224	2.79865	2.83378	2.8739	2.89376	2.8848	2.93601	3.01242	3.03302	3.04805	3.06296	3.06781	3.06558	3.11893	3.20898	3.2388	3.29226	3.33985	3.34143	3.34986	3.38112	3.40088	3.42439	3.42012	3.42374	3.37749	3.33766	2.80072	2.78888	2.74273	2.76042	2.76118	2.79727	2.79449	2.79727	2.79518	2.75664	2.79727	2.82478	2.85431	2.86923	2.91381	2.93247	2.91908	2.97313	3.01995	3.07664	3.08099	3.08707	3.10721	3.11428	3.1532	3.22141	3.28012	3.33122	3.37125	3.36568	3.36977	3.40295	3.42308	3.46494	3.47436	3.4685	3.44654	3.40943	3.37967	2.83187	2.80209	2.8055	2.80209	2.81224	2.8451	2.83632	2.84757	2.80754	2.83569	2.85431	2.8657	2.91698	2.94349	2.96755	2.95569	3.0013	3.05077	3.08314	3.12024	3.11727	3.12905	3.14983	3.1934	3.24871	3.2907	3.36493	3.40398	3.39533	3.39252	3.42062	3.44295	3.48416	3.51068	3.51733	3.48911	3.47392	3.44529	3.46015	2.84386	2.85733	2.84323	2.8488	2.85854	2.88252	2.88252	2.85854	2.87852	2.88818	2.89265	2.92686	2.98408	2.99388	2.989	3.03181	3.07445	3.10992	3.12613	3.15351	3.15655	3.16967	3.22324	3.28126	3.31408	3.37365	3.43265	3.42635	3.42045	3.44091	3.45909	3.50147	3.52802	3.55035	3.5358	3.51402	3.50501	3.51534	3.5012	2.89432	2.89098	2.88593	2.89154	2.89487	2.92428	2.89265	2.92221	2.92634	2.92376	2.95036	2.99255	3.03019	3.0141	3.05994	3.10037	3.13066	3.15045	3.15897	3.18977	3.19479	3.24005	3.30578	3.34223	3.39305	3.44012	3.45362	3.44979	3.46598	3.4777	3.51561	3.5437	3.5662	3.5675	3.55823	3.54245	3.56667	3.55169	3.53681	2.92531	2.92942	2.92531	2.92531	2.93551	2.93349	2.95182	2.96567	2.95904	2.97772	3.01284	3.03782	3.04883	3.08135	3.1245	3.15351	3.16938	3.18156	3.19479	3.22531	3.2615	3.31973	3.36361	3.41664	3.45682	3.46075	3.47567	3.49248	3.50079	3.53199	3.55654	3.58058	3.58274	3.58838	3.58399	3.59934	3.59912	3.58354	3.5731	2.96095	2.9652	2.95665	2.96332	2.94448	2.98767	2.99255	2.99564	3.00903	3.03663	3.05614	3.05614	3.11126	3.14301	3.17493	3.19033	3.19921	3.21564	3.22994	3.2878	3.33766	3.37585	3.43473	3.47727	3.47669	3.48244	3.51601	3.5253	3.55242	3.57148	3.5924	3.5966	3.60293	3.61247	3.63599	3.62951	3.62778	3.61627	3.59682	2.99432	2.99388	2.99211	2.97174	2.99739	3.02531	3.02078	3.04179	3.06408	3.07773	3.07372	3.1176	3.16909	3.19145	3.21005	3.2188	3.23198	3.2492	3.29181	3.35984	3.39164	3.44514	3.49304	3.49624	3.49762	3.52218	3.54716	3.57426	3.59017	3.60617	3.60799	3.61616	3.62624	3.66134	3.6638	3.65629	3.65744	3.63779	3.60842	3.02119	3.02653	3	3.0216	3.03423	3.05154	3.06446	3.09307	3.10278	3.09447	3.1329	3.17464	3.21484	3.22531	3.23729	3.25018	3.26435	3.30856	3.36324	3.41128	3.45864	3.50215	3.51135	3.51627	3.53605	3.55291	3.59384	3.61023	3.62346	3.62128	3.62706	3.63879	3.67367	3.68762	3.6886	3.68413	3.67706	3.64836	3.63478	3.05192	3.03383	3.04689	3.05652	3.05994	3.09237	3.11327	3.12937	3.1186	3.15106	3.18808	3.21985	3.24699	3.25164	3.26741	3.28126	3.32181	3.37749	3.4143	3.47553	3.51402	3.52009	3.53071	3.55315	3.56585	3.59901	3.62829	3.64207	3.63799	3.63979	3.64914	3.68494	3.69923	3.71113	3.7145	3.7026	3.68673	3.67247	3.66106	3.05881	3.07737	3.0799	3.08099	3.10003	3.1383	3.14799	3.14426	3.17231	3.20412	3.23198	3.25164	3.27207	3.28081	3.29732	3.33666	3.38881	3.427	3.47813	3.52892	3.53148	3.53908	3.56644	3.58184	3.61066	3.63306	3.65887	3.656	3.65581	3.66124	3.69425	3.70986	3.72214	3.73576	3.73175	3.71172	3.70885	3.69662	3.68196	3.10003	3.10823	3.10312	3.11926	3.1452	3.17114	3.16227	3.19507	3.22298	3.2465	3.26293	3.27646	3.29994	3.30984	3.35083	3.40157	3.43712	3.48911	3.53122	3.5458	3.54998	3.57415	3.59428	3.62511	3.64385	3.66332	3.67228	3.67311	3.67651	3.70518	3.71867	3.73223	3.74617	3.7522	3.74028	3.73263	3.73111	3.71592	3.70766	3.12937	3.13001	3.13956	3.16256	3.17754	3.18469	3.21112	3.24329	3.26364	3.27646	3.28713	3.30406	3.32777	3.36192	3.4138	3.44855	3.4979	3.54095	3.54802	3.56372	3.58422	3.60152	3.63639	3.65725	3.67339	3.6766	3.68878	3.69302	3.719	3.729	3.7406	3.75572	3.76223	3.76035	3.75989	3.75374	3.74896	3.73973	3.72239	3.15014	3.16435	3.18099	3.19368	3.19089	3.23121	3.25768	3.28217	3.29248	3.29994	3.31408	3.33163	3.37785	3.42341	3.45954	3.50786	3.54876	3.55739	3.56585	3.59693	3.61098	3.64296	3.66773	3.68592	3.68637	3.69294	3.708	3.734	3.7421	3.75043	3.76365	3.77144	3.77019	3.77909	3.77974	3.7707	3.77107	3.75343	3.7344
