## Supplementary material for "SARS-CoV-2 detection in wastewater as an early warning: the case of metropolitan area of the city of Buenos Aires (AMBA)": Correlations (part 2 of 3)

### Sheet: WWTP 4 Complete (continued)
				p	0.637323	0.898681	0.932865	0.352322	0.484367	0.831502	0.127264	0.135504	0.242286	0.364396	0.096621	0.208085	0.296695	0.002435	0.0420831	0.0272777	0.0142894	0.0041461	0.0106235	0.0477485	0.00224137	0.000944606	0.00196584	0.000506325	0.00020585	0.00518678	0.0332762	1.74356e-05	0.00636273	0.000496392	0.000159297	0.000520996	0.0211619	0.0571908	0.000364743	0.00566612	0.00735417	0.00154679	0.000592922	0.734982	0.950687	0.594787	0.357379	0.496914	0.268835	0.119696	0.149334	0.265892	0.11882	0.0835128	0.0847738	0.019336	0.0109917	0.0295877	0.012828	0.00559493	0.000615103	0.00146041	0.00173346	0.000973633	0.000802202	0.00061819	0.000141542	0.000320815	0.0010217	0.000282213	0.000306868	0.00138417	0.0001505	0.000114485	0.00152635	0.0108431	0.00166972	0.00112714	0.00329466	0.00450964	0.000967032	0.00216891	0.798068	0.669865	0.552563	0.393348	0.279881	0.204158	0.132534	0.157854	0.127307	0.109496	0.0739422	0.0234776	0.0226286	0.0123199	0.0180718	0.0047404	0.00129311	0.000566634	0.00113482	0.000853528	0.000891755	0.000425401	0.000197039	0.000156538	0.000145901	0.000133342	0.000557593	0.000249553	0.00043357	8.6464e-05	0.000275282	0.00142366	0.00224111	0.00184113	0.00112328	0.00288395	0.00156472	0.00138027	0.0116035	0.646877	0.627397	0.487942	0.260102	0.22824	0.191978	0.138062	0.107099	0.126691	0.0914123	0.0248084	0.026005	0.0205762	0.00978025	0.00843336	0.00205331	0.000980269	0.000561527	0.000797201	0.000827062	0.000548681	0.000189836	0.000210092	0.000118066	4.49735e-05	0.000338519	0.000379702	0.000122124	0.000270872	0.000176312	0.000304239	0.000797524	0.00242541	0.00171765	0.00116089	0.00159049	0.00156297	0.00611832	0.012534	0.61559	0.548289	0.331397	0.219827	0.218342	0.182883	0.105537	0.109098	0.105474	0.0374021	0.0245469	0.0235893	0.0151431	0.00565232	0.00475389	0.00140565	0.000724935	0.000507072	0.000760506	0.000515908	0.000300066	0.000194794	0.00019273	4.27997e-05	0.000155971	0.000271193	0.000159838	0.000100893	0.000429728	0.000199503	0.000311452	0.0011392	0.00204514	0.0015077	0.000816662	0.00164801	0.0052286	0.0073381	0.0138075	0.561007	0.39255	0.271665	0.213027	0.205478	0.145509	0.107183	0.0992887	0.0519839	0.0332781	0.0221497	0.0180438	0.00887937	0.00384635	0.00335988	0.00103467	0.000604487	0.000520552	0.000490554	0.000282431	0.000300674	0.000192778	7.21367e-05	0.00012373	0.000147367	0.00013117	0.000111837	0.000182529	0.000457771	0.00024439	0.000506557	0.00115454	0.00171023	0.00103231	0.000929147	0.00466397	0.00597385	0.00917105	0.0142527	0.426588	0.322222	0.256756	0.202733	0.167402	0.138741	0.0986711	0.0555813	0.0445127	0.0290465	0.0177877	0.0112983	0.00577127	0.00284375	0.00228589	0.000830635	0.000568285	0.000375437	0.000306275	0.000246236	0.000273468	8.14098e-05	0.000157094	0.000123926	8.02036e-05	9.75838e-05	0.00017707	0.000210261	0.000465572	0.000383702	0.000603678	0.00108401	0.00124284	0.00109007	0.00271035	0.00530519	0.00779188	0.0100356	0.0143026	0.357963	0.300754	0.242021	0.167163	0.160493	0.131054	0.0609863	0.048407	0.038499	0.023297	0.0118472	0.00793584	0.00483638	0.0020906	0.0017287	0.000728589	0.000412944	0.000250336	0.000287871	0.000279118	0.000130461	0.000151608	0.000153202	7.34728e-05	6.4551e-05	0.00015944	0.000238718	0.000260952	0.000594268	0.000456439	0.00063938	0.000863723	0.0013447	0.00309421	0.0032958	0.00690766	0.00865615	0.0105223	0.0151832	0.332962	0.282082	0.19933	0.161226	0.146377	0.0837507	0.053515	0.0425444	0.0308328	0.0160346	0.00833145	0.00626791	0.00336133	0.00164729	0.00141387	0.000536748	0.000279951	0.000236083	0.000297088	0.000136867	0.000197325	0.000150126	9.25711e-05	5.84684e-05	0.000107719	0.000198385	0.000287416	0.000351319	0.000640461	0.000505479	0.00054579	0.000971506	0.00340326	0.00355004	0.00442435	0.00779154	0.00914844	0.0114004	0.0185975	0.311114	0.235674	0.19136	0.147201	0.0973307	0.071121	0.0474808	0.0346103	0.0215885	0.0114104	0.00666568	0.004373	0.00255373	0.00135723	0.00102363	0.000377636	0.000256951	0.000249373	0.000158321	0.000192966	0.000190361	9.50428e-05	7.04005e-05	9.18174e-05	0.000128808	0.00024328	0.000362398	0.000385204	0.000664011	0.000446169	0.000622838	0.0024408	0.00383024	0.00461032	0.00527521	0.00830619	0.00990541	0.0139057	0.027406	0.26466	0.225131	0.171101	0.101061	0.0824832	0.0621359	0.0392836	0.024841	0.0157169	0.00911272	0.00463488	0.00331834	0.00206968	0.000999193	0.000738091	0.000340938	0.000264064	0.000140385	0.000211439	0.000184902	0.000123691	7.15023e-05	0.000101769	0.000107235	0.00017047	0.00031237	0.000391689	0.000409076	0.000589271	0.000504525	0.00160073	0.00280817	0.0048576	0.00544395	0.00581313	0.00898473	0.0119049	0.0202435	0.0319443	0.252112	0.199599	0.120306	0.0866088	0.0720967	0.0510896	0.028982	0.0184149	0.0125252	0.00640366	0.00352898	0.00262644	0.00150863	0.000738588	0.000650838	0.000331767	0.000150969	0.000189539	0.000200319	0.000180861	9.23318e-05	9.68706e-05	0.000116949	0.000149374	0.000223758	0.000332461	0.000406088	0.00037639	0.000644658	0.00127026	0.00188361	0.00371599	0.00564896	0.00590565	0.0063634	0.0106723	0.0170586	0.0242032	0.0360189	0.224082	0.143878	0.102364	0.0761798	0.059631	0.038079	0.0219779	0.0148826	0.0088743	0.00483301	0.00275398	0.00190469	0.00110042	0.000658005	0.000601959	0.00019116	0.000192545	0.000181351	0.000130303	8.64397e-05	0.000118396	0.000109947	0.000155366	0.000193038	0.000237257	0.000347498	0.000369056	0.000423933	0.00146976	0.00149851	0.00257952	0.00438455	0.00610339	0.00634625	0.00759901	0.01501	0.0204425	0.0277804	0.0547544	0.16594	0.121581	0.0898332	0.0635324	0.045157	0.0289851	0.0178931	0.0105652	0.00666886	0.0037364	0.00200891	0.00141299	0.000950381	0.000602122	0.000354415	0.000224125	0.000182552	0.000122016	9.67795e-05	0.000107244	0.000128845	0.000136781	0.000194328	0.000202147	0.00025366	0.000322299	0.000405532	0.000982258	0.00166229	0.00204728	0.00311486	0.00481909	0.00656085	0.00745152	0.0107034	0.0180413	0.0235599	0.0436168	0.0670281	0.140578	0.106458	0.0751271	0.0487807	0.0351611	0.0241468	0.0128762	0.007968	0.00512522	0.002756	0.00149658	0.00123071	0.000884642	0.000363402	0.000376381	0.00020792	0.000124288	9.28295e-05	0.000119152	0.000121207	0.000156713	0.00016708	0.00019915	0.000217235	0.000240577	0.00035744	0.000932182	0.00113265	0.00217589	0.00249711	0.00349187	0.00526021	0.00763333	0.0104352	0.013233	0.0207847	0.0375289	0.0541865	0.068073	0.123582	0.0892914	0.058349	0.0384996	0.0291245	0.0173313	0.00980434	0.00611153	0.00380734	0.00207109	0.0013019	0.00111223	0.000534101	0.000376498	0.000338278	0.000141588	9.48402e-05	0.000112282	0.000129588	0.00014771	0.000184714	0.000169048	0.000211741	0.000207162	0.000270911	0.000801815	0.0010571	0.0015182	0.00258326	0.00282318	0.00386939	0.00616061	0.0104674	0.0128115	0.0154501	0.0332765	0.0468724	0.0556433	0.0800803	0.104296	0.0703023	0.0465608	0.0320332	0.0210163	0.013145	0.00753355	0.00456365	0.00289584	0.00180173	0.00116684	0.000683187	0.000521643	0.000336283	0.000231433	0.000107339	0.00011123	0.000121672	0.000153122	0.000171104	0.000180511	0.000179462	0.000201419	0.000231509	0.000600235	0.000913985	0.00139974	0.0018439	0.0028643	0.00314068	0.0045572	0.00840938	0.0127302	0.014861	0.0254241	0.0416392	0.0484102	0.0655759	0.108634	0.0831579	0.0567235	0.0386713	0.023361	0.015992	0.010094	0.00566802	0.00351493	0.00252005	0.00158998	0.000722427	0.000652707	0.000455275	0.00023212	0.000174471	0.000122188	0.000118587	0.000145806	0.000174965	0.000166859	0.000186584	0.000171693	0.000221609	0.00051109	0.000691331	0.0012195	0.00170116	0.00208643	0.00314999	0.00369016	0.00623245	0.0102813	0.0147031	0.0244382	0.0322345	0.0432271	0.0569187	0.0891862	0.125584	0.0678939	0.0472771	0.0284246	0.017881	0.0122577	0.00760766	0.00442121	0.00305474	0.00219663	0.000998255	0.000679715	0.000562592	0.000310048	0.000175421	0.000190115	0.000127993	0.000141585	0.000164392	0.000166461	0.000171357	0.000177248	0.000187828	0.000483243	0.000586073	0.000932004	0.00148923	0.00190991	0.00231868	0.00364261	0.00503601	0.0077196	0.0119776	0.024047	0.0308692	0.0337463	0.0506517	0.0772663	0.104054	0.163181	0.0569372	0.0350338	0.0218043	0.0137893	0.00926433	0.00593958	0.00385082	0.0026651	0.00139758	0.000917275	0.000581569	0.000386189	0.000229833	0.000188932	0.000193662	0.000150357	0.000156593	0.000156368	0.000168065	0.000161593	0.000191859	0.000408841	0.000546043	0.0007798	0.00114965	0.0016889	0.00209989	0.00269558	0.00485262	0.00629685	0.00909746	0.0199786	0.0302607	0.0323076	0.0396613	0.0684082	0.0904624	0.138045	0.179063	0.0425577	0.0270211	0.0168619	0.0105069	0.00731808	0.00513982	0.00334284	0.00172259	0.00124837	0.000776735	0.000401432	0.000288638	0.000240758	0.000190305	0.000217819	0.000163021	0.000147054	0.000157301	0.000159059	0.000173456	0.000403386	0.000459562	0.000713327	0.00096124	0.00132144	0.00187016	0.00241931	0.00361659	0.00596049	0.00746222	0.0155868	0.0254123	0.0317065	0.0377779	0.053913	0.0802776	0.121464	0.152858	0.188841	0.0330663	0.020964	0.012927	0.0083744	0.0063604	0.00449366	0.00220412	0.00150693	0.00104675	0.000541194	0.000300824	0.000299974	0.000243908	0.00021066	0.000227463	0.000150263	0.000146355	0.000149	0.000171639	0.000366456	0.00044856	0.000594067	0.000873876	0.00110581	0.00147581	0.00216134	0.00326019	0.00451457	0.0070091	0.0129746	0.0201079	0.0268318	0.0369283	0.0511765	0.0639565	0.108613	0.135254	0.162373	0.19973
2021-03-29	194789	14963	12.4646		1.77085	1.90309	1.85126	1.76343	1.6721	1.27875	1.9345	1.76343	1.85733	1.86332	1.79934	1.88649	1.25527	2.0569	1.94448	1.81954	2.04532	2.13988	2.03342	1.6721	2.23805	2.26482	2.21484	2.10037	2.02119	2.09342	2.12057	2.41497	2.54407	2.45939	2.61384	2.59218	2.1271	2.17026	2.46389	2.38739	2.60206	2.51055	2.49136	2.14301	2.17898	2.11059	2.02119	1.81954	2.02119	2.15836	2.11394	2.16137	2.13354	2.14613	1.97772	2.12057	2.30535	2.18752	2.24797	2.3962	2.39094	2.19033	2.34242	2.55267	2.54158	2.4624	2.36361	2.35984	2.40824	2.59329	2.78533	2.80482	2.84448	2.90417	2.72016	2.45025	2.64246	2.72835	2.80889	2.85974	2.80209	2.6561	2.32222	2.32015	2.24551	2.09342	2.18184	2.21219	2.33445	2.3075	2.31806	2.32838	2.19866	2.32015	2.34242	2.42813	2.42325	2.49831	2.55267	2.46687	2.51587	2.60638	2.71684	2.67578	2.5966	2.55023	2.55751	2.71265	2.8704	2.95328	3.02078	3.03743	2.97128	2.82802	2.75815	2.83442	2.97081	2.98588	3.01452	2.89042	2.80277	2.42813	2.40824	2.29003	2.32222	2.32222	2.37107	2.4609	2.42488	2.45484	2.36361	2.43457	2.47276	2.45637	2.57864	2.60531	2.62634	2.60638	2.66839	2.70927	2.75435	2.8109	2.76268	2.71517	2.68753	2.79309	2.93752	3.01284	3.11694	3.15836	3.08778	3.03503	2.98408	2.91222	3.03463	3.10003	3.10653	3.07078	2.98182	2.93247	2.49831	2.43933	2.44871	2.42813	2.45025	2.48855	2.54654	2.53529	2.48144	2.53782	2.5563	2.55991	2.59879	2.71349	2.70842	2.6721	2.76118	2.81291	2.82995	2.84136	2.87622	2.84696	2.81358	2.87332	2.98722	3.06221	3.15866	3.23045	3.197	3.13735	3.1383	3.08207	3.08529	3.14829	3.19562	3.15259	3.13322	3.07188	3.1284	2.52375	2.55751	2.5302	2.53148	2.55023	2.56937	2.63246	2.55751	2.62014	2.63649	2.62941	2.67578	2.72835	2.79588	2.74663	2.80821	2.88138	2.91062	2.90417	2.90255	2.9425	2.92169	2.95952	3.04021	3.10003	3.19451	3.26293	3.2634	3.23603	3.22089	3.20925	3.20629	3.1878	3.23477	3.2335	3.20493	3.19866	3.2222	3.21219	2.62325	2.62221	2.61384	2.61595	2.62118	2.65128	2.65031	2.67669	2.70329	2.6981	2.72997	2.78675	2.80821	2.82737	2.86392	2.91751	2.96614	2.97313	2.95761	2.9652	3.00346	3.03941	3.10072	3.14145	3.22272	3.29137	3.29358	3.2971	3.30384	3.28035	3.30514	3.28601	3.26741	3.26951	3.27738	3.26102	3.31555	3.29092	3.27898	2.67943	2.69108	2.68485	2.67761	2.69461	2.66839	2.74896	2.75051	2.75664	2.78533	2.8293	2.85733	2.83885	2.92686	2.96142	2.99607	3.0216	3.01912	3.01326	3.02325	3.10312	3.15987	3.19005	3.25431	3.31408	3.32015	3.3251	3.3566	3.35353	3.36305	3.36977	3.35064	3.29973	3.31006	3.32531	3.36399	3.37181	3.34733	3.34262	2.74036	2.75128	2.73799	2.74273	2.71012	2.76343	2.81224	2.79865	2.83378	2.8739	2.89376	2.8848	2.93601	3.01242	3.03302	3.04805	3.06296	3.06781	3.06558	3.11893	3.20898	3.2388	3.29226	3.33985	3.34143	3.34986	3.38112	3.40088	3.42439	3.42012	3.42374	3.37749	3.33766	3.35468	3.41547	3.41464	3.41913	3.40226	3.3822	2.79449	2.79727	2.79518	2.75664	2.79727	2.82478	2.85431	2.86923	2.91381	2.93247	2.91908	2.97313	3.01995	3.07664	3.08099	3.08707	3.10721	3.11428	3.1532	3.22141	3.28012	3.33122	3.37125	3.36568	3.36977	3.40295	3.42308	3.46494	3.47436	3.4685	3.44654	3.40943	3.37967	3.43949	3.46075	3.45773	3.46613	3.43696	3.40106	2.83632	2.84757	2.80754	2.83569	2.85431	2.8657	2.91698	2.94349	2.96755	2.95569	3.0013	3.05077	3.08314	3.12024	3.11727	3.12905	3.14983	3.1934	3.24871	3.2907	3.36493	3.40398	3.39533	3.39252	3.42062	3.44295	3.48416	3.51068	3.51733	3.48911	3.47392	3.44529	3.46015	3.48244	3.49969	3.50092	3.49624	3.45362	3.44279	2.88252	2.85854	2.87852	2.88818	2.89265	2.92686	2.98408	2.99388	2.989	3.03181	3.07445	3.10992	3.12613	3.15351	3.15655	3.16967	3.22324	3.28126	3.31408	3.37365	3.43265	3.42635	3.42045	3.44091	3.45909	3.50147	3.52802	3.55035	3.5358	3.51402	3.50501	3.51534	3.5012	3.51957	3.53908	3.52879	3.51081	3.4908	3.48302	2.89265	2.92221	2.92634	2.92376	2.95036	2.99255	3.03019	3.0141	3.05994	3.10037	3.13066	3.15045	3.15897	3.18977	3.19479	3.24005	3.30578	3.34223	3.39305	3.44012	3.45362	3.44979	3.46598	3.4777	3.51561	3.5437	3.5662	3.5675	3.55823	3.54245	3.56667	3.55169	3.53681	3.55727	3.56467	3.54233	3.54357	3.52699	3.51415	2.95182	2.96567	2.95904	2.97772	3.01284	3.03782	3.04883	3.08135	3.1245	3.15351	3.16938	3.18156	3.19479	3.22531	3.2615	3.31973	3.36361	3.41664	3.45682	3.46075	3.47567	3.49248	3.50079	3.53199	3.55654	3.58058	3.58274	3.58838	3.58399	3.59934	3.59912	3.58354	3.5731	3.58184	3.57715	3.57287	3.57576	3.55522	3.55145	2.99255	2.99564	3.00903	3.03663	3.05614	3.05614	3.11126	3.14301	3.17493	3.19033	3.19921	3.21564	3.22994	3.2878	3.33766	3.37585	3.43473	3.47727	3.47669	3.48244	3.51601	3.5253	3.55242	3.57148	3.5924	3.5966	3.60293	3.61247	3.63599	3.62951	3.62778	3.61627	3.59682	3.59384	3.60541	3.60304	3.60108	3.58928	3.57241	3.02078	3.04179	3.06408	3.07773	3.07372	3.1176	3.16909	3.19145	3.21005	3.2188	3.23198	3.2492	3.29181	3.35984	3.39164	3.44514	3.49304	3.49624	3.49762	3.52218	3.54716	3.57426	3.59017	3.60617	3.60799	3.61616	3.62624	3.66134	3.6638	3.65629	3.65744	3.63779	3.60842	3.62107	3.63347	3.62685	3.63185	3.60853	3.58928	3.06446	3.09307	3.10278	3.09447	3.1329	3.17464	3.21484	3.22531	3.23729	3.25018	3.26435	3.30856	3.36324	3.41128	3.45864	3.50215	3.51135	3.51627	3.53605	3.55291	3.59384	3.61023	3.62346	3.62128	3.62706	3.63879	3.67367	3.68762	3.6886	3.68413	3.67706	3.64836	3.63478	3.64816	3.65571	3.65591	3.64933	3.62408	3.59923	3.11327	3.12937	3.1186	3.15106	3.18808	3.21985	3.24699	3.25164	3.26741	3.28126	3.32181	3.37749	3.4143	3.47553	3.51402	3.52009	3.53071	3.55315	3.56585	3.59901	3.62829	3.64207	3.63799	3.63979	3.64914	3.68494	3.69923	3.71113	3.7145	3.7026	3.68673	3.67247	3.66106	3.66969	3.68296	3.67247	3.66351	3.63327	3.61574	3.14799	3.14426	3.17231	3.20412	3.23198	3.25164	3.27207	3.28081	3.29732	3.33666	3.38881	3.427	3.47813	3.52892	3.53148	3.53908	3.56644	3.58184	3.61066	3.63306	3.65887	3.656	3.65581	3.66124	3.69425	3.70986	3.72214	3.73576	3.73175	3.71172	3.70885	3.69662	3.68196	3.69609	3.69854	3.68592	3.67191	3.64856	3.65147	3.16227	3.19507	3.22298	3.2465	3.26293	3.27646	3.29994	3.30984	3.35083	3.40157	3.43712	3.48911	3.53122	3.5458	3.54998	3.57415	3.59428	3.62511	3.64385	3.66332	3.67228	3.67311	3.67651	3.70518	3.71867	3.73223	3.74617	3.7522	3.74028	3.73263	3.73111	3.71592	3.70766	3.71122	3.71122	3.6939	3.68592	3.68178	3.67293	3.21112	3.24329	3.26364	3.27646	3.28713	3.30406	3.32777	3.36192	3.4138	3.44855	3.4979	3.54095	3.54802	3.56372	3.58422	3.60152	3.63639	3.65725	3.67339	3.6766	3.68878	3.69302	3.719	3.729	3.7406	3.75572	3.76223	3.76035	3.75989	3.75374	3.74896	3.73973	3.72239	3.72354	3.71875	3.70723	3.7165	3.70183	3.68789	3.25768	3.28217	3.29248	3.29994	3.31408	3.33163	3.37785	3.42341	3.45954	3.50786	3.54876	3.55739	3.56585	3.59693	3.61098	3.64296	3.66773	3.68592	3.68637	3.69294	3.708	3.734	3.7421	3.75043	3.76365	3.77144	3.77019	3.77909	3.77974	3.7707	3.77107	3.75343	3.7344	3.73086	3.73135	3.7364	3.73504	3.71584	3.70817
2021-04-06	144538	22528	12.5127		1.85733	1.86332	1.79934	1.88649	1.25527	2.0569	1.94448	1.81954	2.04532	2.13988	2.03342	1.6721	2.23805	2.26482	2.21484	2.10037	2.02119	2.09342	2.12057	2.41497	2.54407	2.45939	2.61384	2.59218	2.1271	2.17026	2.46389	2.38739	2.60206	2.51055	2.49136	2.15534	2.26007	2.34439	2.68842	2.45637	2.43297	2.47712	2.32222	2.16137	2.13354	2.14613	1.97772	2.12057	2.30535	2.18752	2.24797	2.3962	2.39094	2.19033	2.34242	2.55267	2.54158	2.4624	2.36361	2.35984	2.40824	2.59329	2.78533	2.80482	2.84448	2.90417	2.72016	2.45025	2.64246	2.72835	2.80889	2.85974	2.80209	2.6561	2.51188	2.60531	2.85065	2.88874	2.74586	2.75664	2.70757	2.50106	2.31806	2.32838	2.19866	2.32015	2.34242	2.42813	2.42325	2.49831	2.55267	2.46687	2.51587	2.60638	2.71684	2.67578	2.5966	2.55023	2.55751	2.71265	2.8704	2.95328	3.02078	3.03743	2.97128	2.82802	2.75815	2.83442	2.97081	2.98588	3.01452	2.89042	2.80277	2.73719	2.94988	2.99782	3.01912	2.93298	2.89265	2.79029	2.75664	2.45484	2.36361	2.43457	2.47276	2.45637	2.57864	2.60531	2.62634	2.60638	2.66839	2.70927	2.75435	2.8109	2.76268	2.71517	2.68753	2.79309	2.93752	3.01284	3.11694	3.15836	3.08778	3.03503	2.98408	2.91222	3.03463	3.10003	3.10653	3.07078	2.98182	2.93247	3.01452	3.07078	3.10243	3.12872	3.02816	2.94841	2.94002	2.92428	2.48144	2.53782	2.5563	2.55991	2.59879	2.71349	2.70842	2.6721	2.76118	2.81291	2.82995	2.84136	2.87622	2.84696	2.81358	2.87332	2.98722	3.06221	3.15866	3.23045	3.197	3.13735	3.1383	3.08207	3.08529	3.14829	3.19562	3.15259	3.13322	3.07188	3.1284	3.12057	3.16077	3.19479	3.19173	3.06967	3.05767	3.0569	3.02776	2.62014	2.63649	2.62941	2.67578	2.72835	2.79588	2.74663	2.80821	2.88138	2.91062	2.90417	2.90255	2.9425	2.92169	2.95952	3.04021	3.10003	3.19451	3.26293	3.2634	3.23603	3.22089	3.20925	3.20629	3.1878	3.23477	3.2335	3.20493	3.19866	3.2222	3.21219	3.20167	3.24254	3.24944	3.22063	3.15473	3.14953	3.13545	3.13322	2.70329	2.6981	2.72997	2.78675	2.80821	2.82737	2.86392	2.91751	2.96614	2.97313	2.95761	2.9652	3.00346	3.03941	3.10072	3.14145	3.22272	3.29137	3.29358	3.2971	3.30384	3.28035	3.30514	3.28601	3.26741	3.26951	3.27738	3.26102	3.31555	3.29092	3.27898	3.27669	3.29181	3.27485	3.2824	3.22968	3.21405	3.21985	3.18611	2.75664	2.78533	2.8293	2.85733	2.83885	2.92686	2.96142	2.99607	3.0216	3.01912	3.01326	3.02325	3.10312	3.15987	3.19005	3.25431	3.31408	3.32015	3.3251	3.3566	3.35353	3.36305	3.36977	3.35064	3.29973	3.31006	3.32531	3.36399	3.37181	3.34733	3.34262	3.32243	3.31492	3.3298	3.33945	3.28398	3.28556	3.26364	3.22608	2.83378	2.8739	2.89376	2.8848	2.93601	3.01242	3.03302	3.04805	3.06296	3.06781	3.06558	3.11893	3.20898	3.2388	3.29226	3.33985	3.34143	3.34986	3.38112	3.40088	3.42439	3.42012	3.42374	3.37749	3.33766	3.35468	3.41547	3.41464	3.41913	3.40226	3.3822	3.344	3.3653	3.3813	3.3822	3.34557	3.32346	3.29732	3.24871	2.91381	2.93247	2.91908	2.97313	3.01995	3.07664	3.08099	3.08707	3.10721	3.11428	3.1532	3.22141	3.28012	3.33122	3.37125	3.36568	3.36977	3.40295	3.42308	3.46494	3.47436	3.4685	3.44654	3.40943	3.37967	3.43949	3.46075	3.45773	3.46613	3.43696	3.40106	3.39129	3.41296	3.42029	3.43201	3.37876	3.35295	3.3166	3.28488	2.96755	2.95569	3.0013	3.05077	3.08314	3.12024	3.11727	3.12905	3.14983	3.1934	3.24871	3.2907	3.36493	3.40398	3.39533	3.39252	3.42062	3.44295	3.48416	3.51068	3.51733	3.48911	3.47392	3.44529	3.46015	3.48244	3.49969	3.50092	3.49624	3.45362	3.44279	3.43632	3.44932	3.46613	3.45939	3.40483	3.36996	3.34772	3.35813	2.989	3.03181	3.07445	3.10992	3.12613	3.15351	3.15655	3.16967	3.22324	3.28126	3.31408	3.37365	3.43265	3.42635	3.42045	3.44091	3.45909	3.50147	3.52802	3.55035	3.5358	3.51402	3.50501	3.51534	3.5012	3.51957	3.53908	3.52879	3.51081	3.4908	3.48302	3.47085	3.49234	3.4915	3.48116	3.41996	3.39759	3.41179	3.39933	3.05994	3.10037	3.13066	3.15045	3.15897	3.18977	3.19479	3.24005	3.30578	3.34223	3.39305	3.44012	3.45362	3.44979	3.46598	3.4777	3.51561	3.5437	3.5662	3.5675	3.55823	3.54245	3.56667	3.55169	3.53681	3.55727	3.56467	3.54233	3.54357	3.52699	3.51415	3.51188	3.51627	3.51175	3.49388	3.44467	3.45515	3.4484	3.427	3.1245	3.15351	3.16938	3.18156	3.19479	3.22531	3.2615	3.31973	3.36361	3.41664	3.45682	3.46075	3.47567	3.49248	3.50079	3.53199	3.55654	3.58058	3.58274	3.58838	3.58399	3.59934	3.59912	3.58354	3.5731	3.58184	3.57715	3.57287	3.57576	3.55522	3.55145	3.53479	3.53542	3.52362	3.51481	3.49665	3.48841	3.47319	3.4633	3.17493	3.19033	3.19921	3.21564	3.22994	3.2878	3.33766	3.37585	3.43473	3.47727	3.47669	3.48244	3.51601	3.5253	3.55242	3.57148	3.5924	3.5966	3.60293	3.61247	3.63599	3.62951	3.62778	3.61627	3.59682	3.59384	3.60541	3.60304	3.60108	3.58928	3.57241	3.55315	3.54667	3.5432	3.55943	3.52699	3.51108	3.50596	3.47943	3.21005	3.2188	3.23198	3.2492	3.29181	3.35984	3.39164	3.44514	3.49304	3.49624	3.49762	3.52218	3.54716	3.57426	3.59017	3.60617	3.60799	3.61616	3.62624	3.66134	3.6638	3.65629	3.65744	3.63779	3.60842	3.62107	3.63347	3.62685	3.63185	3.60853	3.58928	3.56396	3.56526	3.58512	3.5858	3.54777	3.5412	3.52061	3.49136	3.23729	3.25018	3.26435	3.30856	3.36324	3.41128	3.45864	3.50215	3.51135	3.51627	3.53605	3.55291	3.59384	3.61023	3.62346	3.62128	3.62706	3.63879	3.67367	3.68762	3.6886	3.68413	3.67706	3.64836	3.63478	3.64816	3.65571	3.65591	3.64933	3.62408	3.59923	3.58184	3.6052	3.61002	3.60401	3.57553	3.55473	3.53148	3.51548	3.26741	3.28126	3.32181	3.37749	3.4143	3.47553	3.51402	3.52009	3.53071	3.55315	3.56585	3.59901	3.62829	3.64207	3.63799	3.63979	3.64914	3.68494	3.69923	3.71113	3.7145	3.7026	3.68673	3.67247	3.66106	3.66969	3.68296	3.67247	3.66351	3.63327	3.61574	3.62034	3.629	3.62726	3.62849	3.58805	3.56478	3.55352	3.55218	3.29732	3.33666	3.38881	3.427	3.47813	3.52892	3.53148	3.53908	3.56644	3.58184	3.61066	3.63306	3.65887	3.656	3.65581	3.66124	3.69425	3.70986	3.72214	3.73576	3.73175	3.71172	3.70885	3.69662	3.68196	3.69609	3.69854	3.68592	3.67191	3.64856	3.65147	3.64335	3.64552	3.6505	3.63959	3.59737	3.58524	3.58726	3.57089	3.35083	3.40157	3.43712	3.48911	3.53122	3.5458	3.54998	3.57415	3.59428	3.62511	3.64385	3.66332	3.67228	3.67311	3.67651	3.70518	3.71867	3.73223	3.74617	3.7522	3.74028	3.73263	3.73111	3.71592	3.70766	3.71122	3.71122	3.6939	3.68592	3.68178	3.67293	3.65935	3.66783	3.66106	3.64787	3.61637	3.61669	3.60455	3.6013	3.4138	3.44855	3.4979	3.54095	3.54802	3.56372	3.58422	3.60152	3.63639	3.65725	3.67339	3.6766	3.68878	3.69302	3.719	3.729	3.7406	3.75572	3.76223	3.76035	3.75989	3.75374	3.74896	3.73973	3.72239	3.72354	3.71875	3.70723	3.7165	3.70183	3.68789	3.68097	3.67797	3.66894	3.66483	3.64572	3.63286	3.63276	3.62521	3.45954	3.50786	3.54876	3.55739	3.56585	3.59693	3.61098	3.64296	3.66773	3.68592	3.68637	3.69294	3.708	3.734	3.7421	3.75043	3.76365	3.77144	3.77019	3.77909	3.77974	3.7707	3.77107	3.75343	3.7344	3.73086	3.73135	3.7364	3.73504	3.71584	3.70817	3.69082	3.68556	3.68511	3.69117	3.66087	3.65935	3.65504	3.63609
2021-04-12	68704.9	21045	12.1601		1.94448	1.81954	2.04532	2.13988	2.03342	1.6721	2.23805	2.26482	2.21484	2.10037	2.02119	2.09342	2.12057	2.41497	2.54407	2.45939	2.61384	2.59218	2.1271	2.17026	2.46389	2.38739	2.60206	2.51055	2.49136	2.15534	2.26007	2.34439	2.68842	2.45637	2.43297	2.47712	2.32222	2.02938	2.40483	2.42975	2.35411	2.46687	2.24551	2.18752	2.24797	2.3962	2.39094	2.19033	2.34242	2.55267	2.54158	2.4624	2.36361	2.35984	2.40824	2.59329	2.78533	2.80482	2.84448	2.90417	2.72016	2.45025	2.64246	2.72835	2.80889	2.85974	2.80209	2.6561	2.51188	2.60531	2.85065	2.88874	2.74586	2.75664	2.70757	2.50106	2.55751	2.7185	2.69461	2.71517	2.67117	2.51055	2.42325	2.49831	2.55267	2.46687	2.51587	2.60638	2.71684	2.67578	2.5966	2.55023	2.55751	2.71265	2.8704	2.95328	3.02078	3.03743	2.97128	2.82802	2.75815	2.83442	2.97081	2.98588	3.01452	2.89042	2.80277	2.73719	2.94988	2.99782	3.01912	2.93298	2.89265	2.79029	2.75664	2.79934	2.87448	2.89653	2.84198	2.79029	2.617	2.60531	2.62634	2.60638	2.66839	2.70927	2.75435	2.8109	2.76268	2.71517	2.68753	2.79309	2.93752	3.01284	3.11694	3.15836	3.08778	3.03503	2.98408	2.91222	3.03463	3.10003	3.10653	3.07078	2.98182	2.93247	3.01452	3.07078	3.10243	3.12872	3.02816	2.94841	2.94002	2.92428	2.93247	3.01787	2.98408	2.92583	2.84942	2.75435	2.70842	2.6721	2.76118	2.81291	2.82995	2.84136	2.87622	2.84696	2.81358	2.87332	2.98722	3.06221	3.15866	3.23045	3.197	3.13735	3.1383	3.08207	3.08529	3.14829	3.19562	3.15259	3.13322	3.07188	3.1284	3.12057	3.16077	3.19479	3.19173	3.06967	3.05767	3.0569	3.02776	3.06032	3.08565	3.0461	2.96988	2.935	2.96473	2.74663	2.80821	2.88138	2.91062	2.90417	2.90255	2.9425	2.92169	2.95952	3.04021	3.10003	3.19451	3.26293	3.2634	3.23603	3.22089	3.20925	3.20629	3.1878	3.23477	3.2335	3.20493	3.19866	3.2222	3.21219	3.20167	3.24254	3.24944	3.22063	3.15473	3.14953	3.13545	3.13322	3.12222	3.13545	3.0799	3.03623	3.08458	3.06032	2.86392	2.91751	2.96614	2.97313	2.95761	2.9652	3.00346	3.03941	3.10072	3.14145	3.22272	3.29137	3.29358	3.2971	3.30384	3.28035	3.30514	3.28601	3.26741	3.26951	3.27738	3.26102	3.31555	3.29092	3.27898	3.27669	3.29181	3.27485	3.2824	3.22968	3.21405	3.21985	3.18611	3.1682	3.16316	3.13226	3.15866	3.15897	3.1186	2.96142	2.99607	3.0216	3.01912	3.01326	3.02325	3.10312	3.15987	3.19005	3.25431	3.31408	3.32015	3.3251	3.3566	3.35353	3.36305	3.36977	3.35064	3.29973	3.31006	3.32531	3.36399	3.37181	3.34733	3.34262	3.32243	3.31492	3.3298	3.33945	3.28398	3.28556	3.26364	3.22608	3.19396	3.20683	3.233	3.2222	3.20602	3.18949	3.03302	3.04805	3.06296	3.06781	3.06558	3.11893	3.20898	3.2388	3.29226	3.33985	3.34143	3.34986	3.38112	3.40088	3.42439	3.42012	3.42374	3.37749	3.33766	3.35468	3.41547	3.41464	3.41913	3.40226	3.3822	3.344	3.3653	3.3813	3.3822	3.34557	3.32346	3.29732	3.24871	3.23477	3.29314	3.28713	3.26316	3.26482	3.21932	3.08099	3.08707	3.10721	3.11428	3.1532	3.22141	3.28012	3.33122	3.37125	3.36568	3.36977	3.40295	3.42308	3.46494	3.47436	3.4685	3.44654	3.40943	3.37967	3.43949	3.46075	3.45773	3.46613	3.43696	3.40106	3.39129	3.41296	3.42029	3.43201	3.37876	3.35295	3.3166	3.28488	3.31618	3.34064	3.32263	3.31513	3.29003	3.2408	3.11727	3.12905	3.14983	3.1934	3.24871	3.2907	3.36493	3.40398	3.39533	3.39252	3.42062	3.44295	3.48416	3.51068	3.51733	3.48911	3.47392	3.44529	3.46015	3.48244	3.49969	3.50092	3.49624	3.45362	3.44279	3.43632	3.44932	3.46613	3.45939	3.40483	3.36996	3.34772	3.35813	3.36135	3.37218	3.36829	3.33766	3.30835	3.28285	3.15655	3.16967	3.22324	3.28126	3.31408	3.37365	3.43265	3.42635	3.42045	3.44091	3.45909	3.50147	3.52802	3.55035	3.5358	3.51402	3.50501	3.51534	3.5012	3.51957	3.53908	3.52879	3.51081	3.4908	3.48302	3.47085	3.49234	3.4915	3.48116	3.41996	3.39759	3.41179	3.39933	3.39146	3.41313	3.38828	3.35411	3.34459	3.3438	3.19479	3.24005	3.30578	3.34223	3.39305	3.44012	3.45362	3.44979	3.46598	3.4777	3.51561	3.5437	3.5662	3.5675	3.55823	3.54245	3.56667	3.55169	3.53681	3.55727	3.56467	3.54233	3.54357	3.52699	3.51415	3.51188	3.51627	3.51175	3.49388	3.44467	3.45515	3.4484	3.427	3.43072	3.4312	3.40295	3.38686	3.39794	3.37365	3.2615	3.31973	3.36361	3.41664	3.45682	3.46075	3.47567	3.49248	3.50079	3.53199	3.55654	3.58058	3.58274	3.58838	3.58399	3.59934	3.59912	3.58354	3.5731	3.58184	3.57715	3.57287	3.57576	3.55522	3.55145	3.53479	3.53542	3.52362	3.51481	3.49665	3.48841	3.47319	3.4633	3.44809	3.44451	3.43233	3.43553	3.42439	3.42062	3.33766	3.37585	3.43473	3.47727	3.47669	3.48244	3.51601	3.5253	3.55242	3.57148	3.5924	3.5966	3.60293	3.61247	3.63599	3.62951	3.62778	3.61627	3.59682	3.59384	3.60541	3.60304	3.60108	3.58928	3.57241	3.55315	3.54667	3.5432	3.55943	3.52699	3.51108	3.50596	3.47943	3.4609	3.47129	3.4764	3.45984	3.46642	3.45637	3.39164	3.44514	3.49304	3.49624	3.49762	3.52218	3.54716	3.57426	3.59017	3.60617	3.60799	3.61616	3.62624	3.66134	3.6638	3.65629	3.65744	3.63779	3.60842	3.62107	3.63347	3.62685	3.63185	3.60853	3.58928	3.56396	3.56526	3.58512	3.5858	3.54777	3.5412	3.52061	3.49136	3.48671	3.51175	3.49859	3.49872	3.49872	3.47232	3.45864	3.50215	3.51135	3.51627	3.53605	3.55291	3.59384	3.61023	3.62346	3.62128	3.62706	3.63879	3.67367	3.68762	3.6886	3.68413	3.67706	3.64836	3.63478	3.64816	3.65571	3.65591	3.64933	3.62408	3.59923	3.58184	3.6052	3.61002	3.60401	3.57553	3.55473	3.53148	3.51548	3.52582	3.53224	3.53428	3.52879	3.51322	3.49066	3.51402	3.52009	3.53071	3.55315	3.56585	3.59901	3.62829	3.64207	3.63799	3.63979	3.64914	3.68494	3.69923	3.71113	3.7145	3.7026	3.68673	3.67247	3.66106	3.66969	3.68296	3.67247	3.66351	3.63327	3.61574	3.62034	3.629	3.62726	3.62849	3.58805	3.56478	3.55352	3.55218	3.54568	3.56538	3.56205	3.54233	3.52994	3.5164	3.53148	3.53908	3.56644	3.58184	3.61066	3.63306	3.65887	3.656	3.65581	3.66124	3.69425	3.70986	3.72214	3.73576	3.73175	3.71172	3.70885	3.69662	3.68196	3.69609	3.69854	3.68592	3.67191	3.64856	3.65147	3.64335	3.64552	3.6505	3.63959	3.59737	3.58524	3.58726	3.57089	3.57784	3.59129	3.57461	3.55799	3.55352	3.56336	3.54998	3.57415	3.59428	3.62511	3.64385	3.66332	3.67228	3.67311	3.67651	3.70518	3.71867	3.73223	3.74617	3.7522	3.74028	3.73263	3.73111	3.71592	3.70766	3.71122	3.71122	3.6939	3.68592	3.68178	3.67293	3.65935	3.66783	3.66106	3.64787	3.61637	3.61669	3.60455	3.6013	3.60304	3.60304	3.58917	3.58013	3.59682	3.59017	3.58422	3.60152	3.63639	3.65725	3.67339	3.6766	3.68878	3.69302	3.719	3.729	3.7406	3.75572	3.76223	3.76035	3.75989	3.75374	3.74896	3.73973	3.72239	3.72354	3.71875	3.70723	3.7165	3.70183	3.68789	3.68097	3.67797	3.66894	3.66483	3.64572	3.63286	3.63276	3.62521	3.61448	3.61669	3.60981	3.62097	3.6217	3.61658	3.61098	3.64296	3.66773	3.68592	3.68637	3.69294	3.708	3.734	3.7421	3.75043	3.76365	3.77144	3.77019	3.77909	3.77974	3.7707	3.77107	3.75343	3.7344	3.73086	3.73135	3.7364	3.73504	3.71584	3.70817	3.69082	3.68556	3.68511	3.69117	3.66087	3.65935	3.65504	3.63609	3.62778	3.63609	3.64807	3.64454	3.64631	3.63528
2021-04-20	98702.9	19409	12.2823		2.21484	2.10037	2.02119	2.09342	2.12057	2.41497	2.54407	2.45939	2.61384	2.59218	2.1271	2.17026	2.46389	2.38739	2.60206	2.51055	2.49136	2.15534	2.26007	2.34439	2.68842	2.45637	2.43297	2.47712	2.32222	2.02938	2.40483	2.42975	2.35411	2.46687	2.24551	2.17026	1.95424	2.18752	2.549	2.35603	2.21748	2.36736	2.04139	2.4624	2.36361	2.35984	2.40824	2.59329	2.78533	2.80482	2.84448	2.90417	2.72016	2.45025	2.64246	2.72835	2.80889	2.85974	2.80209	2.6561	2.51188	2.60531	2.85065	2.88874	2.74586	2.75664	2.70757	2.50106	2.55751	2.7185	2.69461	2.71517	2.67117	2.51055	2.37658	2.38739	2.70586	2.76418	2.59329	2.59988	2.53529	2.2878	2.5966	2.55023	2.55751	2.71265	2.8704	2.95328	3.02078	3.03743	2.97128	2.82802	2.75815	2.83442	2.97081	2.98588	3.01452	2.89042	2.80277	2.73719	2.94988	2.99782	3.01912	2.93298	2.89265	2.79029	2.75664	2.79934	2.87448	2.89653	2.84198	2.79029	2.617	2.59329	2.7767	2.86629	2.87274	2.79588	2.70586	2.63043	2.56937	2.71517	2.68753	2.79309	2.93752	3.01284	3.11694	3.15836	3.08778	3.03503	2.98408	2.91222	3.03463	3.10003	3.10653	3.07078	2.98182	2.93247	3.01452	3.07078	3.10243	3.12872	3.02816	2.94841	2.94002	2.92428	2.93247	3.01787	2.98408	2.92583	2.84942	2.75435	2.87274	2.91645	2.95424	2.99078	2.86629	2.77232	2.78104	2.81954	2.81358	2.87332	2.98722	3.06221	3.15866	3.23045	3.197	3.13735	3.1383	3.08207	3.08529	3.14829	3.19562	3.15259	3.13322	3.07188	3.1284	3.12057	3.16077	3.19479	3.19173	3.06967	3.05767	3.0569	3.02776	3.06032	3.08565	3.0461	2.96988	2.935	2.96473	2.98811	2.99564	3.05423	3.03703	2.91328	2.88593	2.95085	2.91222	2.95952	3.04021	3.10003	3.19451	3.26293	3.2634	3.23603	3.22089	3.20925	3.20629	3.1878	3.23477	3.2335	3.20493	3.19866	3.2222	3.21219	3.20167	3.24254	3.24944	3.22063	3.15473	3.14953	3.13545	3.13322	3.12222	3.13545	3.0799	3.03623	3.08458	3.06032	3.05614	3.08743	3.09447	3.0693	2.99826	3.02449	3.02119	3.03623	3.10072	3.14145	3.22272	3.29137	3.29358	3.2971	3.30384	3.28035	3.30514	3.28601	3.26741	3.26951	3.27738	3.26102	3.31555	3.29092	3.27898	3.27669	3.29181	3.27485	3.2824	3.22968	3.21405	3.21985	3.18611	3.1682	3.16316	3.13226	3.15866	3.15897	3.1186	3.13704	3.12483	3.12287	3.13033	3.1089	3.08458	3.12057	3.11826	3.19005	3.25431	3.31408	3.32015	3.3251	3.3566	3.35353	3.36305	3.36977	3.35064	3.29973	3.31006	3.32531	3.36399	3.37181	3.34733	3.34262	3.32243	3.31492	3.3298	3.33945	3.28398	3.28556	3.26364	3.22608	3.19396	3.20683	3.233	3.2222	3.20602	3.18949	3.17056	3.15137	3.17725	3.21458	3.15897	3.17173	3.18921	3.15229	3.29226	3.33985	3.34143	3.34986	3.38112	3.40088	3.42439	3.42012	3.42374	3.37749	3.33766	3.35468	3.41547	3.41464	3.41913	3.40226	3.3822	3.344	3.3653	3.3813	3.3822	3.34557	3.32346	3.29732	3.24871	3.23477	3.29314	3.28713	3.26316	3.26482	3.21932	3.19451	3.20249	3.25358	3.25431	3.2335	3.23325	3.21827	3.18977	3.37125	3.36568	3.36977	3.40295	3.42308	3.46494	3.47436	3.4685	3.44654	3.40943	3.37967	3.43949	3.46075	3.45773	3.46613	3.43696	3.40106	3.39129	3.41296	3.42029	3.43201	3.37876	3.35295	3.3166	3.28488	3.31618	3.34064	3.32263	3.31513	3.29003	3.2408	3.24105	3.27485	3.29003	3.31513	3.28735	3.25959	3.25066	3.2398	3.39533	3.39252	3.42062	3.44295	3.48416	3.51068	3.51733	3.48911	3.47392	3.44529	3.46015	3.48244	3.49969	3.50092	3.49624	3.45362	3.44279	3.43632	3.44932	3.46613	3.45939	3.40483	3.36996	3.34772	3.35813	3.36135	3.37218	3.36829	3.33766	3.30835	3.28285	3.30771	3.30963	3.34635	3.36021	3.31069	3.28914	3.29447	3.32469	3.42045	3.44091	3.45909	3.50147	3.52802	3.55035	3.5358	3.51402	3.50501	3.51534	3.5012	3.51957	3.53908	3.52879	3.51081	3.4908	3.48302	3.47085	3.49234	3.4915	3.48116	3.41996	3.39759	3.41179	3.39933	3.39146	3.41313	3.38828	3.35411	3.34459	3.3438	3.34005	3.36361	3.38846	3.38003	3.33706	3.3294	3.37014	3.37014	3.46598	3.4777	3.51561	3.5437	3.5662	3.5675	3.55823	3.54245	3.56667	3.55169	3.53681	3.55727	3.56467	3.54233	3.54357	3.52699	3.51415	3.51188	3.51627	3.51175	3.49388	3.44467	3.45515	3.4484	3.427	3.43072	3.4312	3.40295	3.38686	3.39794	3.37365	3.39058	3.40415	3.40705	3.40261	3.37328	3.39967	3.41128	3.41313	3.50079	3.53199	3.55654	3.58058	3.58274	3.58838	3.58399	3.59934	3.59912	3.58354	3.5731	3.58184	3.57715	3.57287	3.57576	3.55522	3.55145	3.53479	3.53542	3.52362	3.51481	3.49665	3.48841	3.47319	3.4633	3.44809	3.44451	3.43233	3.43553	3.42439	3.42062	3.42878	3.4221	3.4283	3.43393	3.43727	3.43823	3.45056	3.44264	3.55242	3.57148	3.5924	3.5966	3.60293	3.61247	3.63599	3.62951	3.62778	3.61627	3.59682	3.59384	3.60541	3.60304	3.60108	3.58928	3.57241	3.55315	3.54667	3.5432	3.55943	3.52699	3.51108	3.50596	3.47943	3.4609	3.47129	3.4764	3.45984	3.46642	3.45637	3.44576	3.44264	3.45788	3.4901	3.47276	3.47524	3.4777	3.4627	3.59017	3.60617	3.60799	3.61616	3.62624	3.66134	3.6638	3.65629	3.65744	3.63779	3.60842	3.62107	3.63347	3.62685	3.63185	3.60853	3.58928	3.56396	3.56526	3.58512	3.5858	3.54777	3.5412	3.52061	3.49136	3.48671	3.51175	3.49859	3.49872	3.49872	3.47232	3.46523	3.47129	3.51121	3.52166	3.50705	3.50092	3.49624	3.47741	3.62346	3.62128	3.62706	3.63879	3.67367	3.68762	3.6886	3.68413	3.67706	3.64836	3.63478	3.64816	3.65571	3.65591	3.64933	3.62408	3.59923	3.58184	3.6052	3.61002	3.60401	3.57553	3.55473	3.53148	3.51548	3.52582	3.53224	3.53428	3.52879	3.51322	3.49066	3.49248	3.5231	3.54133	3.55242	3.53097	3.51851	3.50987	3.50542	3.63799	3.63979	3.64914	3.68494	3.69923	3.71113	3.7145	3.7026	3.68673	3.67247	3.66106	3.66969	3.68296	3.67247	3.66351	3.63327	3.61574	3.62034	3.629	3.62726	3.62849	3.58805	3.56478	3.55352	3.55218	3.54568	3.56538	3.56205	3.54233	3.52994	3.5164	3.54195	3.55242	3.57078	3.57403	3.54741	3.53148	3.53593	3.52075	3.65581	3.66124	3.69425	3.70986	3.72214	3.73576	3.73175	3.71172	3.70885	3.69662	3.68196	3.69609	3.69854	3.68592	3.67191	3.64856	3.65147	3.64335	3.64552	3.6505	3.63959	3.59737	3.58524	3.58726	3.57089	3.57784	3.59129	3.57461	3.55799	3.55352	3.56336	3.57008	3.58115	3.59151	3.58894	3.55955	3.5563	3.55023	3.55522	3.67651	3.70518	3.71867	3.73223	3.74617	3.7522	3.74028	3.73263	3.73111	3.71592	3.70766	3.71122	3.71122	3.6939	3.68592	3.68178	3.67293	3.65935	3.66783	3.66106	3.64787	3.61637	3.61669	3.60455	3.6013	3.60304	3.60304	3.58917	3.58013	3.59682	3.59017	3.5977	3.60141	3.60584	3.59999	3.58286	3.56996	3.58252	3.59693	3.719	3.729	3.7406	3.75572	3.76223	3.76035	3.75989	3.75374	3.74896	3.73973	3.72239	3.72354	3.71875	3.70723	3.7165	3.70183	3.68789	3.68097	3.67797	3.66894	3.66483	3.64572	3.63286	3.63276	3.62521	3.61448	3.61669	3.60981	3.62097	3.6217	3.61658	3.61721	3.61542	3.61648	3.62128	3.59572	3.60086	3.6218	3.62818	3.7421	3.75043	3.76365	3.77144	3.77019	3.77909	3.77974	3.7707	3.77107	3.75343	3.7344	3.73086	3.73135	3.7364	3.73504	3.71584	3.70817	3.69082	3.68556	3.68511	3.69117	3.66087	3.65935	3.65504	3.63609	3.62778	3.63609	3.64807	3.64454	3.64631	3.63528	3.63073	3.62583	3.63699	3.63306	3.6249	3.63859	3.65137	3.64088
2021-04-26	40186.5	18941	11.8815		2.54407	2.45939	2.61384	2.59218	2.1271	2.17026	2.46389	2.38739	2.60206	2.51055	2.49136	2.15534	2.26007	2.34439	2.68842	2.45637	2.43297	2.47712	2.32222	2.02938	2.40483	2.42975	2.35411	2.46687	2.24551	2.17026	1.95424	2.18752	2.549	2.35603	2.21748	2.36736	2.04139	1.92428	2.24797	2.4609	2.1959	2.43136	2.35411	2.80482	2.84448	2.90417	2.72016	2.45025	2.64246	2.72835	2.80889	2.85974	2.80209	2.6561	2.51188	2.60531	2.85065	2.88874	2.74586	2.75664	2.70757	2.50106	2.55751	2.7185	2.69461	2.71517	2.67117	2.51055	2.37658	2.38739	2.70586	2.76418	2.59329	2.59988	2.53529	2.2878	2.41664	2.66839	2.64933	2.63043	2.69548	2.52244	3.02078	3.03743	2.97128	2.82802	2.75815	2.83442	2.97081	2.98588	3.01452	2.89042	2.80277	2.73719	2.94988	2.99782	3.01912	2.93298	2.89265	2.79029	2.75664	2.79934	2.87448	2.89653	2.84198	2.79029	2.617	2.59329	2.7767	2.86629	2.87274	2.79588	2.70586	2.63043	2.56937	2.74036	2.79449	2.85491	2.81491	2.78032	2.6637	3.15836	3.08778	3.03503	2.98408	2.91222	3.03463	3.10003	3.10653	3.07078	2.98182	2.93247	3.01452	3.07078	3.10243	3.12872	3.02816	2.94841	2.94002	2.92428	2.93247	3.01787	2.98408	2.92583	2.84942	2.75435	2.87274	2.91645	2.95424	2.99078	2.86629	2.77232	2.78104	2.81954	2.84942	2.95085	2.97405	2.88081	2.86392	2.81291	3.197	3.13735	3.1383	3.08207	3.08529	3.14829	3.19562	3.15259	3.13322	3.07188	3.1284	3.12057	3.16077	3.19479	3.19173	3.06967	3.05767	3.0569	3.02776	3.06032	3.08565	3.0461	2.96988	2.935	2.96473	2.98811	2.99564	3.05423	3.03703	2.91328	2.88593	2.95085	2.91222	2.98989	3.04883	3.02078	2.94841	2.96379	3.01072	3.23603	3.22089	3.20925	3.20629	3.1878	3.23477	3.2335	3.20493	3.19866	3.2222	3.21219	3.20167	3.24254	3.24944	3.22063	3.15473	3.14953	3.13545	3.13322	3.12222	3.13545	3.0799	3.03623	3.08458	3.06032	3.05614	3.08743	3.09447	3.0693	2.99826	3.02449	3.02119	3.03623	3.08027	3.08849	3.07078	3.03222	3.11227	3.09968	3.30384	3.28035	3.30514	3.28601	3.26741	3.26951	3.27738	3.26102	3.31555	3.29092	3.27898	3.27669	3.29181	3.27485	3.2824	3.22968	3.21405	3.21985	3.18611	3.1682	3.16316	3.13226	3.15866	3.15897	3.1186	3.13704	3.12483	3.12287	3.13033	3.1089	3.08458	3.12057	3.11826	3.11727	3.13162	3.13545	3.16197	3.18412	3.17667	3.35353	3.36305	3.36977	3.35064	3.29973	3.31006	3.32531	3.36399	3.37181	3.34733	3.34262	3.32243	3.31492	3.3298	3.33945	3.28398	3.28556	3.26364	3.22608	3.19396	3.20683	3.233	3.2222	3.20602	3.18949	3.17056	3.15137	3.17725	3.21458	3.15897	3.17173	3.18921	3.15229	3.15776	3.18837	3.2408	3.2266	3.24846	3.22634	3.42439	3.42012	3.42374	3.37749	3.33766	3.35468	3.41547	3.41464	3.41913	3.40226	3.3822	3.344	3.3653	3.3813	3.3822	3.34557	3.32346	3.29732	3.24871	3.23477	3.29314	3.28713	3.26316	3.26482	3.21932	3.19451	3.20249	3.25358	3.25431	3.2335	3.23325	3.21827	3.18977	3.21139	3.28285	3.29535	3.28533	3.29092	3.25888	3.47436	3.4685	3.44654	3.40943	3.37967	3.43949	3.46075	3.45773	3.46613	3.43696	3.40106	3.39129	3.41296	3.42029	3.43201	3.37876	3.35295	3.3166	3.28488	3.31618	3.34064	3.32263	3.31513	3.29003	3.2408	3.24105	3.27485	3.29003	3.31513	3.28735	3.25959	3.25066	3.2398	3.30146	3.33264	3.34596	3.32449	3.31911	3.28217	3.51733	3.48911	3.47392	3.44529	3.46015	3.48244	3.49969	3.50092	3.49624	3.45362	3.44279	3.43632	3.44932	3.46613	3.45939	3.40483	3.36996	3.34772	3.35813	3.36135	3.37218	3.36829	3.33766	3.30835	3.28285	3.30771	3.30963	3.34635	3.36021	3.31069	3.28914	3.29447	3.32469	3.34928	3.37931	3.38021	3.35064	3.33945	3.32531	3.5358	3.51402	3.50501	3.51534	3.5012	3.51957	3.53908	3.52879	3.51081	3.4908	3.48302	3.47085	3.49234	3.4915	3.48116	3.41996	3.39759	3.41179	3.39933	3.39146	3.41313	3.38828	3.35411	3.34459	3.3438	3.34005	3.36361	3.38846	3.38003	3.33706	3.3294	3.37014	3.37014	3.39428	3.41111	3.40329	3.36959	3.37749	3.3483	3.55823	3.54245	3.56667	3.55169	3.53681	3.55727	3.56467	3.54233	3.54357	3.52699	3.51415	3.51188	3.51627	3.51175	3.49388	3.44467	3.45515	3.4484	3.427	3.43072	3.4312	3.40295	3.38686	3.39794	3.37365	3.39058	3.40415	3.40705	3.40261	3.37328	3.39967	3.41128	3.41313	3.42504	3.43265	3.42012	3.40518	3.39794	3.39863	3.58399	3.59934	3.59912	3.58354	3.5731	3.58184	3.57715	3.57287	3.57576	3.55522	3.55145	3.53479	3.53542	3.52362	3.51481	3.49665	3.48841	3.47319	3.4633	3.44809	3.44451	3.43233	3.43553	3.42439	3.42062	3.42878	3.4221	3.4283	3.43393	3.43727	3.43823	3.45056	3.44264	3.44592	3.4484	3.45194	3.42439	3.44311	3.45728	3.63599	3.62951	3.62778	3.61627	3.59682	3.59384	3.60541	3.60304	3.60108	3.58928	3.57241	3.55315	3.54667	3.5432	3.55943	3.52699	3.51108	3.50596	3.47943	3.4609	3.47129	3.4764	3.45984	3.46642	3.45637	3.44576	3.44264	3.45788	3.4901	3.47276	3.47524	3.4777	3.4627	3.4612	3.47828	3.46923	3.46702	3.49638	3.49982	3.6638	3.65629	3.65744	3.63779	3.60842	3.62107	3.63347	3.62685	3.63185	3.60853	3.58928	3.56396	3.56526	3.58512	3.5858	3.54777	3.5412	3.52061	3.49136	3.48671	3.51175	3.49859	3.49872	3.49872	3.47232	3.46523	3.47129	3.51121	3.52166	3.50705	3.50092	3.49624	3.47741	3.49024	3.49457	3.50786	3.51759	3.53542	3.5168	3.6886	3.68413	3.67706	3.64836	3.63478	3.64816	3.65571	3.65591	3.64933	3.62408	3.59923	3.58184	3.6052	3.61002	3.60401	3.57553	3.55473	3.53148	3.51548	3.52582	3.53224	3.53428	3.52879	3.51322	3.49066	3.49248	3.5231	3.54133	3.55242	3.53097	3.51851	3.50987	3.50542	3.5061	3.5311	3.55413	3.55485	3.55108	3.52763	3.7145	3.7026	3.68673	3.67247	3.66106	3.66969	3.68296	3.67247	3.66351	3.63327	3.61574	3.62034	3.629	3.62726	3.62849	3.58805	3.56478	3.55352	3.55218	3.54568	3.56538	3.56205	3.54233	3.52994	3.5164	3.54195	3.55242	3.57078	3.57403	3.54741	3.53148	3.53593	3.52075	3.5417	3.57507	3.5885	3.56984	3.5611	3.55279	3.73175	3.71172	3.70885	3.69662	3.68196	3.69609	3.69854	3.68592	3.67191	3.64856	3.65147	3.64335	3.64552	3.6505	3.63959	3.59737	3.58524	3.58726	3.57089	3.57784	3.59129	3.57461	3.55799	3.55352	3.56336	3.57008	3.58115	3.59151	3.58894	3.55955	3.5563	3.55023	3.55522	3.58467	3.60788	3.60239	3.57944	3.58444	3.5807	3.74028	3.73263	3.73111	3.71592	3.70766	3.71122	3.71122	3.6939	3.68592	3.68178	3.67293	3.65935	3.66783	3.66106	3.64787	3.61637	3.61669	3.60455	3.6013	3.60304	3.60304	3.58917	3.58013	3.59682	3.59017	3.5977	3.60141	3.60584	3.59999	3.58286	3.56996	3.58252	3.59693	3.61679	3.62118	3.6113	3.60184	3.61045	3.5977	3.75989	3.75374	3.74896	3.73973	3.72239	3.72354	3.71875	3.70723	3.7165	3.70183	3.68789	3.68097	3.67797	3.66894	3.66483	3.64572	3.63286	3.63276	3.62521	3.61448	3.61669	3.60981	3.62097	3.6217	3.61658	3.61721	3.61542	3.61648	3.62128	3.59572	3.60086	3.6218	3.62818	3.62982	3.62972	3.63215	3.62685	3.62634	3.62346	3.77974	3.7707	3.77107	3.75343	3.7344	3.73086	3.73135	3.7364	3.73504	3.71584	3.70817	3.69082	3.68556	3.68511	3.69117	3.66087	3.65935	3.65504	3.63609	3.62778	3.63609	3.64807	3.64454	3.64631	3.63528	3.63073	3.62583	3.63699	3.63306	3.6249	3.63859	3.65137	3.64088	3.63819	3.64972	3.65552	3.64217	3.6505	3.64058
2021-05-04	42259.3	18649	11.8966		2.60206	2.51055	2.49136	2.15534	2.26007	2.34439	2.68842	2.45637	2.43297	2.47712	2.32222	2.02938	2.40483	2.42975	2.35411	2.46687	2.24551	2.17026	1.95424	2.18752	2.549	2.35603	2.21748	2.36736	2.04139	1.92428	2.24797	2.4609	2.1959	2.43136	2.35411	2.02938	2.10721	2.27646	2.57403	2.36736	2.38739	2.26007	2.11727	2.85974	2.80209	2.6561	2.51188	2.60531	2.85065	2.88874	2.74586	2.75664	2.70757	2.50106	2.55751	2.7185	2.69461	2.71517	2.67117	2.51055	2.37658	2.38739	2.70586	2.76418	2.59329	2.59988	2.53529	2.2878	2.41664	2.66839	2.64933	2.63043	2.69548	2.52244	2.37107	2.50106	2.75128	2.7839	2.67852	2.62941	2.49554	2.36361	3.01452	2.89042	2.80277	2.73719	2.94988	2.99782	3.01912	2.93298	2.89265	2.79029	2.75664	2.79934	2.87448	2.89653	2.84198	2.79029	2.617	2.59329	2.7767	2.86629	2.87274	2.79588	2.70586	2.63043	2.56937	2.74036	2.79449	2.85491	2.81491	2.78032	2.6637	2.62737	2.84011	2.90146	2.93044	2.81889	2.74586	2.61595	2.63448	3.07078	2.98182	2.93247	3.01452	3.07078	3.10243	3.12872	3.02816	2.94841	2.94002	2.92428	2.93247	3.01787	2.98408	2.92583	2.84942	2.75435	2.87274	2.91645	2.95424	2.99078	2.86629	2.77232	2.78104	2.81954	2.84942	2.95085	2.97405	2.88081	2.86392	2.81291	2.90255	2.96614	3.01745	3.01452	2.89763	2.81757	2.78746	2.73719	3.13322	3.07188	3.1284	3.12057	3.16077	3.19479	3.19173	3.06967	3.05767	3.0569	3.02776	3.06032	3.08565	3.0461	2.96988	2.935	2.96473	2.98811	2.99564	3.05423	3.03703	2.91328	2.88593	2.95085	2.91222	2.98989	3.04883	3.02078	2.94841	2.96379	3.01072	3.01368	3.06781	3.08743	3.06633	2.94939	2.93298	2.86213	2.91381	3.19866	3.2222	3.21219	3.20167	3.24254	3.24944	3.22063	3.15473	3.14953	3.13545	3.13322	3.12222	3.13545	3.0799	3.03623	3.08458	3.06032	3.05614	3.08743	3.09447	3.0693	2.99826	3.02449	3.02119	3.03623	3.08027	3.08849	3.07078	3.03222	3.11227	3.09968	3.10585	3.13066	3.13162	3.10209	3.03743	2.98767	3.00087	3.07262	3.31555	3.29092	3.27898	3.27669	3.29181	3.27485	3.2824	3.22968	3.21405	3.21985	3.18611	3.1682	3.16316	3.13226	3.15866	3.15897	3.1186	3.13704	3.12483	3.12287	3.13033	3.1089	3.08458	3.12057	3.11826	3.11727	3.13162	3.13545	3.16197	3.18412	3.17667	3.16376	3.17085	3.16256	3.16584	3.08099	3.09552	3.13481	3.16938	3.37181	3.34733	3.34262	3.32243	3.31492	3.3298	3.33945	3.28398	3.28556	3.26364	3.22608	3.19396	3.20683	3.233	3.2222	3.20602	3.18949	3.17056	3.15137	3.17725	3.21458	3.15897	3.17173	3.18921	3.15229	3.15776	3.18837	3.2408	3.2266	3.24846	3.22634	3.20112	3.19921	3.21854	3.19866	3.16997	3.20629	3.21985	3.20493	3.41913	3.40226	3.3822	3.344	3.3653	3.3813	3.3822	3.34557	3.32346	3.29732	3.24871	3.23477	3.29314	3.28713	3.26316	3.26482	3.21932	3.19451	3.20249	3.25358	3.25431	3.2335	3.23325	3.21827	3.18977	3.21139	3.28285	3.29535	3.28533	3.29092	3.25888	3.22763	3.25091	3.24773	3.26811	3.26505	3.27944	3.25164	3.22686	3.46613	3.43696	3.40106	3.39129	3.41296	3.42029	3.43201	3.37876	3.35295	3.3166	3.28488	3.31618	3.34064	3.32263	3.31513	3.29003	3.2408	3.24105	3.27485	3.29003	3.31513	3.28735	3.25959	3.25066	3.2398	3.30146	3.33264	3.34596	3.32449	3.31911	3.28217	3.27623	3.27807	3.31027	3.34557	3.3296	3.30728	3.27138	3.27577	3.49624	3.45362	3.44279	3.43632	3.44932	3.46613	3.45939	3.40483	3.36996	3.34772	3.35813	3.36135	3.37218	3.36829	3.33766	3.30835	3.28285	3.30771	3.30963	3.34635	3.36021	3.31069	3.28914	3.29447	3.32469	3.34928	3.37931	3.38021	3.35064	3.33945	3.32531	3.3019	3.33666	3.38112	3.39985	3.35449	3.32469	3.31576	3.32715	3.51081	3.4908	3.48302	3.47085	3.49234	3.4915	3.48116	3.41996	3.39759	3.41179	3.39933	3.39146	3.41313	3.38828	3.35411	3.34459	3.3438	3.34005	3.36361	3.38846	3.38003	3.33706	3.3294	3.37014	3.37014	3.39428	3.41111	3.40329	3.36959	3.37749	3.3483	3.35755	3.40364	3.43136	3.42111	3.37014	3.36418	3.36286	3.35717	3.54357	3.52699	3.51415	3.51188	3.51627	3.51175	3.49388	3.44467	3.45515	3.4484	3.427	3.43072	3.4312	3.40295	3.38686	3.39794	3.37365	3.39058	3.40415	3.40705	3.40261	3.37328	3.39967	3.41128	3.41313	3.42504	3.43265	3.42012	3.40518	3.39794	3.39863	3.4216	3.45148	3.45117	3.43457	3.40586	3.40654	3.39058	3.40106	3.57576	3.55522	3.55145	3.53479	3.53542	3.52362	3.51481	3.49665	3.48841	3.47319	3.4633	3.44809	3.44451	3.43233	3.43553	3.42439	3.42062	3.42878	3.4221	3.4283	3.43393	3.43727	3.43823	3.45056	3.44264	3.44592	3.4484	3.45194	3.42439	3.44311	3.45728	3.46761	3.47041	3.46374	3.46553	3.44451	3.43169	3.43136	3.42927	3.60108	3.58928	3.57241	3.55315	3.54667	3.5432	3.55943	3.52699	3.51108	3.50596	3.47943	3.4609	3.47129	3.4764	3.45984	3.46642	3.45637	3.44576	3.44264	3.45788	3.4901	3.47276	3.47524	3.4777	3.4627	3.4612	3.47828	3.46923	3.46702	3.49638	3.49982	3.48586	3.48244	3.49276	3.49941	3.46761	3.46894	3.45773	3.44248	3.63185	3.60853	3.58928	3.56396	3.56526	3.58512	3.5858	3.54777	3.5412	3.52061	3.49136	3.48671	3.51175	3.49859	3.49872	3.49872	3.47232	3.46523	3.47129	3.51121	3.52166	3.50705	3.50092	3.49624	3.47741	3.49024	3.49457	3.50786	3.51759	3.53542	3.5168	3.49748	3.51028	3.52466	3.51983	3.50202	3.49318	3.47012	3.45179	3.64933	3.62408	3.59923	3.58184	3.6052	3.61002	3.60401	3.57553	3.55473	3.53148	3.51548	3.52582	3.53224	3.53428	3.52879	3.51322	3.49066	3.49248	3.5231	3.54133	3.55242	3.53097	3.51851	3.50987	3.50542	3.5061	3.5311	3.55413	3.55485	3.55108	3.52763	3.5244	3.54095	3.54394	3.55047	3.52453	3.50461	3.47885	3.47436	3.66351	3.63327	3.61574	3.62034	3.629	3.62726	3.62849	3.58805	3.56478	3.55352	3.55218	3.54568	3.56538	3.56205	3.54233	3.52994	3.5164	3.54195	3.55242	3.57078	3.57403	3.54741	3.53148	3.53593	3.52075	3.5417	3.57507	3.5885	3.56984	3.5611	3.55279	3.55413	3.55955	3.57299	3.57066	3.53517	3.51268	3.5001	3.50256	3.67191	3.64856	3.65147	3.64335	3.64552	3.6505	3.63959	3.59737	3.58524	3.58726	3.57089	3.57784	3.59129	3.57461	3.55799	3.55352	3.56336	3.57008	3.58115	3.59151	3.58894	3.55955	3.5563	3.55023	3.55522	3.58467	3.60788	3.60239	3.57944	3.58444	3.5807	3.57217	3.5876	3.59218	3.58024	3.5427	3.53237	3.52673	#NUM!	3.68592	3.68178	3.67293	3.65935	3.66783	3.66106	3.64787	3.61637	3.61669	3.60455	3.6013	3.60304	3.60304	3.58917	3.58013	3.59682	3.59017	3.5977	3.60141	3.60584	3.59999	3.58286	3.56996	3.58252	3.59693	3.61679	3.62118	3.6113	3.60184	3.61045	3.5977	3.59945	3.60617	3.6013	3.58704	3.5611	3.55715	#NUM!	#NUM!	3.7165	3.70183	3.68789	3.68097	3.67797	3.66894	3.66483	3.64572	3.63286	3.63276	3.62521	3.61448	3.61669	3.60981	3.62097	3.6217	3.61658	3.61721	3.61542	3.61648	3.62128	3.59572	3.60086	3.6218	3.62818	3.62982	3.62972	3.63215	3.62685	3.62634	3.62346	3.61752	3.615	3.60778	3.60369	3.58433	#NUM!	#NUM!	#NUM!	3.73504	3.71584	3.70817	3.69082	3.68556	3.68511	3.69117	3.66087	3.65935	3.65504	3.63609	3.62778	3.63609	3.64807	3.64454	3.64631	3.63528	3.63073	3.62583	3.63699	3.63306	3.6249	3.63859	3.65137	3.64088	3.63819	3.64972	3.65552	3.64217	3.6505	3.64058	3.62613	3.62128	3.62366	3.6248	#NUM!	#NUM!	#NUM!	#NUM!
2021-05-10	50847.5	20784	12.024		2.68842	2.45637	2.43297	2.47712	2.32222	2.02938	2.40483	2.42975	2.35411	2.46687	2.24551	2.17026	1.95424	2.18752	2.549	2.35603	2.21748	2.36736	2.04139	1.92428	2.24797	2.4609	2.1959	2.43136	2.35411	2.02938	2.10721	2.27646	2.57403	2.36736	2.38739	2.26007	2.11727	2	2.30103	2.0607	2.43775	2.55871	2.46982	2.88874	2.74586	2.75664	2.70757	2.50106	2.55751	2.7185	2.69461	2.71517	2.67117	2.51055	2.37658	2.38739	2.70586	2.76418	2.59329	2.59988	2.53529	2.2878	2.41664	2.66839	2.64933	2.63043	2.69548	2.52244	2.37107	2.50106	2.75128	2.7839	2.67852	2.62941	2.49554	2.36361	2.47712	2.49831	2.58995	2.80346	2.81757	2.62428	3.01912	2.93298	2.89265	2.79029	2.75664	2.79934	2.87448	2.89653	2.84198	2.79029	2.617	2.59329	2.7767	2.86629	2.87274	2.79588	2.70586	2.63043	2.56937	2.74036	2.79449	2.85491	2.81491	2.78032	2.6637	2.62737	2.84011	2.90146	2.93044	2.81889	2.74586	2.61595	2.63448	2.61805	2.77012	2.87564	2.96895	2.89376	2.70243	3.12872	3.02816	2.94841	2.94002	2.92428	2.93247	3.01787	2.98408	2.92583	2.84942	2.75435	2.87274	2.91645	2.95424	2.99078	2.86629	2.77232	2.78104	2.81954	2.84942	2.95085	2.97405	2.88081	2.86392	2.81291	2.90255	2.96614	3.01745	3.01452	2.89763	2.81757	2.78746	2.73719	2.83822	2.97818	3.01953	3.02407	2.93752	2.84819	3.19173	3.06967	3.05767	3.0569	3.02776	3.06032	3.08565	3.0461	2.96988	2.935	2.96473	2.98811	2.99564	3.05423	3.03703	2.91328	2.88593	2.95085	2.91222	2.98989	3.04883	3.02078	2.94841	2.96379	3.01072	3.01368	3.06781	3.08743	3.06633	2.94939	2.93298	2.86213	2.91381	3.0216	3.09552	3.06893	3.0569	3.02816	2.97405	3.22063	3.15473	3.14953	3.13545	3.13322	3.12222	3.13545	3.0799	3.03623	3.08458	3.06032	3.05614	3.08743	3.09447	3.0693	2.99826	3.02449	3.02119	3.03623	3.08027	3.08849	3.07078	3.03222	3.11227	3.09968	3.10585	3.13066	3.13162	3.10209	3.03743	2.98767	3.00087	3.07262	3.12905	3.13735	3.09864	3.12743	3.11528	3.03902	3.2824	3.22968	3.21405	3.21985	3.18611	3.1682	3.16316	3.13226	3.15866	3.15897	3.1186	3.13704	3.12483	3.12287	3.13033	3.1089	3.08458	3.12057	3.11826	3.11727	3.13162	3.13545	3.16197	3.18412	3.17667	3.16376	3.17085	3.16256	3.16584	3.08099	3.09552	3.13481	3.16938	3.16791	3.16286	3.16316	3.19811	3.16316	3.12581	3.33945	3.28398	3.28556	3.26364	3.22608	3.19396	3.20683	3.233	3.2222	3.20602	3.18949	3.17056	3.15137	3.17725	3.21458	3.15897	3.17173	3.18921	3.15229	3.15776	3.18837	3.2408	3.2266	3.24846	3.22634	3.20112	3.19921	3.21854	3.19866	3.16997	3.20629	3.21985	3.20493	3.19173	3.21906	3.22866	3.23805	3.22994	3.17754	3.3822	3.34557	3.32346	3.29732	3.24871	3.23477	3.29314	3.28713	3.26316	3.26482	3.21932	3.19451	3.20249	3.25358	3.25431	3.2335	3.23325	3.21827	3.18977	3.21139	3.28285	3.29535	3.28533	3.29092	3.25888	3.22763	3.25091	3.24773	3.26811	3.26505	3.27944	3.25164	3.22686	3.24452	3.27715	3.266	3.29491	3.27114	3.20085	3.43201	3.37876	3.35295	3.3166	3.28488	3.31618	3.34064	3.32263	3.31513	3.29003	3.2408	3.24105	3.27485	3.29003	3.31513	3.28735	3.25959	3.25066	3.2398	3.30146	3.33264	3.34596	3.32449	3.31911	3.28217	3.27623	3.27807	3.31027	3.34557	3.3296	3.30728	3.27138	3.27577	3.29951	3.31069	3.31952	3.33062	3.29003	3.21696	3.45939	3.40483	3.36996	3.34772	3.35813	3.36135	3.37218	3.36829	3.33766	3.30835	3.28285	3.30771	3.30963	3.34635	3.36021	3.31069	3.28914	3.29447	3.32469	3.34928	3.37931	3.38021	3.35064	3.33945	3.32531	3.3019	3.33666	3.38112	3.39985	3.35449	3.32469	3.31576	3.32715	3.33143	3.35927	3.35334	3.34713	3.3032	3.25503	3.48116	3.41996	3.39759	3.41179	3.39933	3.39146	3.41313	3.38828	3.35411	3.34459	3.3438	3.34005	3.36361	3.38846	3.38003	3.33706	3.3294	3.37014	3.37014	3.39428	3.41111	3.40329	3.36959	3.37749	3.3483	3.35755	3.40364	3.43136	3.42111	3.37014	3.36418	3.36286	3.35717	3.37785	3.39023	3.36903	3.3587	3.33465	3.30081	3.49388	3.44467	3.45515	3.4484	3.427	3.43072	3.4312	3.40295	3.38686	3.39794	3.37365	3.39058	3.40415	3.40705	3.40261	3.37328	3.39967	3.41128	3.41313	3.42504	3.43265	3.42012	3.40518	3.39794	3.39863	3.4216	3.45148	3.45117	3.43457	3.40586	3.40654	3.39058	3.40106	3.40756	3.40466	3.38003	3.3865	3.3731	#NUM!	3.51481	3.49665	3.48841	3.47319	3.4633	3.44809	3.44451	3.43233	3.43553	3.42439	3.42062	3.42878	3.4221	3.4283	3.43393	3.43727	3.43823	3.45056	3.44264	3.44592	3.4484	3.45194	3.42439	3.44311	3.45728	3.46761	3.47041	3.46374	3.46553	3.44451	3.43169	3.43136	3.42927	3.42144	3.41481	3.40654	3.42078	#NUM!	#NUM!	3.55943	3.52699	3.51108	3.50596	3.47943	3.4609	3.47129	3.4764	3.45984	3.46642	3.45637	3.44576	3.44264	3.45788	3.4901	3.47276	3.47524	3.4777	3.4627	3.4612	3.47828	3.46923	3.46702	3.49638	3.49982	3.48586	3.48244	3.49276	3.49941	3.46761	3.46894	3.45773	3.44248	3.4312	3.43933	3.43933	#NUM!	#NUM!	#NUM!	3.5858	3.54777	3.5412	3.52061	3.49136	3.48671	3.51175	3.49859	3.49872	3.49872	3.47232	3.46523	3.47129	3.51121	3.52166	3.50705	3.50092	3.49624	3.47741	3.49024	3.49457	3.50786	3.51759	3.53542	3.5168	3.49748	3.51028	3.52466	3.51983	3.50202	3.49318	3.47012	3.45179	3.45484	3.46982	#NUM!	#NUM!	#NUM!	#NUM!	3.60401	3.57553	3.55473	3.53148	3.51548	3.52582	3.53224	3.53428	3.52879	3.51322	3.49066	3.49248	3.5231	3.54133	3.55242	3.53097	3.51851	3.50987	3.50542	3.5061	3.5311	3.55413	3.55485	3.55108	3.52763	3.5244	3.54095	3.54394	3.55047	3.52453	3.50461	3.47885	3.47436	3.4843	#NUM!	#NUM!	#NUM!	#NUM!	#NUM!	3.62849	3.58805	3.56478	3.55352	3.55218	3.54568	3.56538	3.56205	3.54233	3.52994	3.5164	3.54195	3.55242	3.57078	3.57403	3.54741	3.53148	3.53593	3.52075	3.5417	3.57507	3.5885	3.56984	3.5611	3.55279	3.55413	3.55955	3.57299	3.57066	3.53517	3.51268	3.5001	3.50256	#NUM!	#NUM!	#NUM!	#NUM!	#NUM!	#NUM!	3.63959	3.59737	3.58524	3.58726	3.57089	3.57784	3.59129	3.57461	3.55799	3.55352	3.56336	3.57008	3.58115	3.59151	3.58894	3.55955	3.5563	3.55023	3.55522	3.58467	3.60788	3.60239	3.57944	3.58444	3.5807	3.57217	3.5876	3.59218	3.58024	3.5427	3.53237	3.52673	#NUM!	#NUM!	#NUM!	#NUM!	#NUM!	#NUM!	#NUM!	3.64787	3.61637	3.61669	3.60455	3.6013	3.60304	3.60304	3.58917	3.58013	3.59682	3.59017	3.5977	3.60141	3.60584	3.59999	3.58286	3.56996	3.58252	3.59693	3.61679	3.62118	3.6113	3.60184	3.61045	3.5977	3.59945	3.60617	3.6013	3.58704	3.5611	3.55715	#NUM!	#NUM!	#NUM!	#NUM!	#NUM!	#NUM!	#NUM!	#NUM!	3.66483	3.64572	3.63286	3.63276	3.62521	3.61448	3.61669	3.60981	3.62097	3.6217	3.61658	3.61721	3.61542	3.61648	3.62128	3.59572	3.60086	3.6218	3.62818	3.62982	3.62972	3.63215	3.62685	3.62634	3.62346	3.61752	3.615	3.60778	3.60369	3.58433	#NUM!	#NUM!	#NUM!	#NUM!	#NUM!	#NUM!	#NUM!	#NUM!	#NUM!	3.69117	3.66087	3.65935	3.65504	3.63609	3.62778	3.63609	3.64807	3.64454	3.64631	3.63528	3.63073	3.62583	3.63699	3.63306	3.6249	3.63859	3.65137	3.64088	3.63819	3.64972	3.65552	3.64217	3.6505	3.64058	3.62613	3.62128	3.62366	3.6248	#NUM!	#NUM!	#NUM!	#NUM!	#NUM!	#NUM!	#NUM!	#NUM!	#NUM!	#NUM!
2021-05-20	45774.4	23346	12.0288		2.24551	2.17026	1.95424	2.18752	2.549	2.35603	2.21748	2.36736	2.04139	1.92428	2.24797	2.4609	2.1959	2.43136	2.35411	2.02938	2.10721	2.27646	2.57403	2.36736	2.38739	2.26007	2.11727	2	2.30103	2.0607	2.43775	2.55871	2.46982	2.10037	1.91908	2.3032	2.37475	2.18184	2.38382	2.22789	1.91908	1.77815	2.17898	2.51055	2.37658	2.38739	2.70586	2.76418	2.59329	2.59988	2.53529	2.2878	2.41664	2.66839	2.64933	2.63043	2.69548	2.52244	2.37107	2.50106	2.75128	2.7839	2.67852	2.62941	2.49554	2.36361	2.47712	2.49831	2.58995	2.80346	2.81757	2.62428	2.32015	2.45332	2.64147	2.58995	2.5955	2.61384	2.4014	2.15534	2.32428	2.54531	2.617	2.59329	2.7767	2.86629	2.87274	2.79588	2.70586	2.63043	2.56937	2.74036	2.79449	2.85491	2.81491	2.78032	2.6637	2.62737	2.84011	2.90146	2.93044	2.81889	2.74586	2.61595	2.63448	2.61805	2.77012	2.87564	2.96895	2.89376	2.70243	2.61278	2.71684	2.77085	2.80003	2.75051	2.69373	2.49415	2.46835	2.61384	#NUM!	2.75435	2.87274	2.91645	2.95424	2.99078	2.86629	2.77232	2.78104	2.81954	2.84942	2.95085	2.97405	2.88081	2.86392	2.81291	2.90255	2.96614	3.01745	3.01452	2.89763	2.81757	2.78746	2.73719	2.83822	2.97818	3.01953	3.02407	2.93752	2.84819	2.8109	2.82802	2.92012	2.90309	2.81023	2.74351	2.66558	2.69373	#NUM!	#NUM!	2.96473	2.98811	2.99564	3.05423	3.03703	2.91328	2.88593	2.95085	2.91222	2.98989	3.04883	3.02078	2.94841	2.96379	3.01072	3.01368	3.06781	3.08743	3.06633	2.94939	2.93298	2.86213	2.91381	3.0216	3.09552	3.06893	3.0569	3.02816	2.97405	2.90255	2.96142	3.00043	2.94596	2.8488	2.84819	2.82151	#NUM!	#NUM!	#NUM!	3.06032	3.05614	3.08743	3.09447	3.0693	2.99826	3.02449	3.02119	3.03623	3.08027	3.08849	3.07078	3.03222	3.11227	3.09968	3.10585	3.13066	3.13162	3.10209	3.03743	2.98767	3.00087	3.07262	3.12905	3.13735	3.09864	3.12743	3.11528	3.03902	3.01745	3.03503	3.03503	2.97451	2.93298	2.95665	#NUM!	#NUM!	#NUM!	#NUM!	3.1186	3.13704	3.12483	3.12287	3.13033	3.1089	3.08458	3.12057	3.11826	3.11727	3.13162	3.13545	3.16197	3.18412	3.17667	3.16376	3.17085	3.16256	3.16584	3.08099	3.09552	3.13481	3.16938	3.16791	3.16286	3.16316	3.19811	3.16316	3.12581	3.08279	3.06707	3.05843	3.03902	3.02407	#NUM!	#NUM!	#NUM!	#NUM!	#NUM!	3.18949	3.17056	3.15137	3.17725	3.21458	3.15897	3.17173	3.18921	3.15229	3.15776	3.18837	3.2408	3.2266	3.24846	3.22634	3.20112	3.19921	3.21854	3.19866	3.16997	3.20629	3.21985	3.20493	3.19173	3.21906	3.22866	3.23805	3.22994	3.17754	3.1116	3.08884	3.11227	3.11193	#NUM!	#NUM!	#NUM!	#NUM!	#NUM!	#NUM!	3.21932	3.19451	3.20249	3.25358	3.25431	3.2335	3.23325	3.21827	3.18977	3.21139	3.28285	3.29535	3.28533	3.29092	3.25888	3.22763	3.25091	3.24773	3.26811	3.26505	3.27944	3.25164	3.22686	3.24452	3.27715	3.266	3.29491	3.27114	3.20085	3.1313	3.13925	3.17464	#NUM!	#NUM!	#NUM!	#NUM!	#NUM!	#NUM!	#NUM!	3.2408	3.24105	3.27485	3.29003	3.31513	3.28735	3.25959	3.25066	3.2398	3.30146	3.33264	3.34596	3.32449	3.31911	3.28217	3.27623	3.27807	3.31027	3.34557	3.3296	3.30728	3.27138	3.27577	3.29951	3.31069	3.31952	3.33062	3.29003	3.21696	3.17725	3.19811	#NUM!	#NUM!	#NUM!	#NUM!	#NUM!	#NUM!	#NUM!	#NUM!	3.28285	3.30771	3.30963	3.34635	3.36021	3.31069	3.28914	3.29447	3.32469	3.34928	3.37931	3.38021	3.35064	3.33945	3.32531	3.3019	3.33666	3.38112	3.39985	3.35449	3.32469	3.31576	3.32715	3.33143	3.35927	3.35334	3.34713	3.3032	3.25503	3.23147	#NUM!	#NUM!	#NUM!	#NUM!	#NUM!	#NUM!	#NUM!	#NUM!	#NUM!	3.3438	3.34005	3.36361	3.38846	3.38003	3.33706	3.3294	3.37014	3.37014	3.39428	3.41111	3.40329	3.36959	3.37749	3.3483	3.35755	3.40364	3.43136	3.42111	3.37014	3.36418	3.36286	3.35717	3.37785	3.39023	3.36903	3.3587	3.33465	3.30081	#NUM!	#NUM!	#NUM!	#NUM!	#NUM!	#NUM!	#NUM!	#NUM!	#NUM!	#NUM!	3.37365	3.39058	3.40415	3.40705	3.40261	3.37328	3.39967	3.41128	3.41313	3.42504	3.43265	3.42012	3.40518	3.39794	3.39863	3.4216	3.45148	3.45117	3.43457	3.40586	3.40654	3.39058	3.40106	3.40756	3.40466	3.38003	3.3865	3.3731	#NUM!	#NUM!	#NUM!	#NUM!	#NUM!	#NUM!	#NUM!	#NUM!	#NUM!	#NUM!	#NUM!	3.42062	3.42878	3.4221	3.4283	3.43393	3.43727	3.43823	3.45056	3.44264	3.44592	3.4484	3.45194	3.42439	3.44311	3.45728	3.46761	3.47041	3.46374	3.46553	3.44451	3.43169	3.43136	3.42927	3.42144	3.41481	3.40654	3.42078	#NUM!	#NUM!	#NUM!	#NUM!	#NUM!	#NUM!	#NUM!	#NUM!	#NUM!	#NUM!	#NUM!	#NUM!	3.45637	3.44576	3.44264	3.45788	3.4901	3.47276	3.47524	3.4777	3.4627	3.4612	3.47828	3.46923	3.46702	3.49638	3.49982	3.48586	3.48244	3.49276	3.49941	3.46761	3.46894	3.45773	3.44248	3.4312	3.43933	3.43933	#NUM!	#NUM!	#NUM!	#NUM!	#NUM!	#NUM!	#NUM!	#NUM!	#NUM!	#NUM!	#NUM!	#NUM!	#NUM!	3.47232	3.46523	3.47129	3.51121	3.52166	3.50705	3.50092	3.49624	3.47741	3.49024	3.49457	3.50786	3.51759	3.53542	3.5168	3.49748	3.51028	3.52466	3.51983	3.50202	3.49318	3.47012	3.45179	3.45484	3.46982	#NUM!	#NUM!	#NUM!	#NUM!	#NUM!	#NUM!	#NUM!	#NUM!	#NUM!	#NUM!	#NUM!	#NUM!	#NUM!	#NUM!	3.49066	3.49248	3.5231	3.54133	3.55242	3.53097	3.51851	3.50987	3.50542	3.5061	3.5311	3.55413	3.55485	3.55108	3.52763	3.5244	3.54095	3.54394	3.55047	3.52453	3.50461	3.47885	3.47436	3.4843	#NUM!	#NUM!	#NUM!	#NUM!	#NUM!	#NUM!	#NUM!	#NUM!	#NUM!	#NUM!	#NUM!	#NUM!	#NUM!	#NUM!	#NUM!	3.5164	3.54195	3.55242	3.57078	3.57403	3.54741	3.53148	3.53593	3.52075	3.5417	3.57507	3.5885	3.56984	3.5611	3.55279	3.55413	3.55955	3.57299	3.57066	3.53517	3.51268	3.5001	3.50256	#NUM!	#NUM!	#NUM!	#NUM!	#NUM!	#NUM!	#NUM!	#NUM!	#NUM!	#NUM!	#NUM!	#NUM!	#NUM!	#NUM!	#NUM!	#NUM!	3.56336	3.57008	3.58115	3.59151	3.58894	3.55955	3.5563	3.55023	3.55522	3.58467	3.60788	3.60239	3.57944	3.58444	3.5807	3.57217	3.5876	3.59218	3.58024	3.5427	3.53237	3.52673	#NUM!	#NUM!	#NUM!	#NUM!	#NUM!	#NUM!	#NUM!	#NUM!	#NUM!	#NUM!	#NUM!	#NUM!	#NUM!	#NUM!	#NUM!	#NUM!	#NUM!	3.59017	3.5977	3.60141	3.60584	3.59999	3.58286	3.56996	3.58252	3.59693	3.61679	3.62118	3.6113	3.60184	3.61045	3.5977	3.59945	3.60617	3.6013	3.58704	3.5611	3.55715	#NUM!	#NUM!	#NUM!	#NUM!	#NUM!	#NUM!	#NUM!	#NUM!	#NUM!	#NUM!	#NUM!	#NUM!	#NUM!	#NUM!	#NUM!	#NUM!	#NUM!	#NUM!	3.61658	3.61721	3.61542	3.61648	3.62128	3.59572	3.60086	3.6218	3.62818	3.62982	3.62972	3.63215	3.62685	3.62634	3.62346	3.61752	3.615	3.60778	3.60369	3.58433	#NUM!	#NUM!	#NUM!	#NUM!	#NUM!	#NUM!	#NUM!	#NUM!	#NUM!	#NUM!	#NUM!	#NUM!	#NUM!	#NUM!	#NUM!	#NUM!	#NUM!	#NUM!	#NUM!	3.63528	3.63073	3.62583	3.63699	3.63306	3.6249	3.63859	3.65137	3.64088	3.63819	3.64972	3.65552	3.64217	3.6505	3.64058	3.62613	3.62128	3.62366	3.6248	#NUM!	#NUM!	#NUM!	#NUM!	#NUM!	#NUM!	#NUM!	#NUM!	#NUM!	#NUM!	#NUM!	#NUM!	#NUM!	#NUM!	#NUM!	#NUM!	#NUM!	#NUM!	#NUM!	#NUM!
2021-05-26	49001.2	19270	11.9751		2.21748	2.36736	2.04139	1.92428	2.24797	2.4609	2.1959	2.43136	2.35411	2.02938	2.10721	2.27646	2.57403	2.36736	2.38739	2.26007	2.11727	2	2.30103	2.0607	2.43775	2.55871	2.46982	2.10037	1.91908	2.3032	2.37475	2.18184	2.38382	2.22789	1.91908	1.77815	2.17898	2.30103	#NUM!	#NUM!	#NUM!	#NUM!	#NUM!	2.59988	2.53529	2.2878	2.41664	2.66839	2.64933	2.63043	2.69548	2.52244	2.37107	2.50106	2.75128	2.7839	2.67852	2.62941	2.49554	2.36361	2.47712	2.49831	2.58995	2.80346	2.81757	2.62428	2.32015	2.45332	2.64147	2.58995	2.5955	2.61384	2.4014	2.15534	2.32428	2.54531	#NUM!	#NUM!	#NUM!	#NUM!	#NUM!	#NUM!	2.70586	2.63043	2.56937	2.74036	2.79449	2.85491	2.81491	2.78032	2.6637	2.62737	2.84011	2.90146	2.93044	2.81889	2.74586	2.61595	2.63448	2.61805	2.77012	2.87564	2.96895	2.89376	2.70243	2.61278	2.71684	2.77085	2.80003	2.75051	2.69373	2.49415	2.46835	2.61384	#NUM!	#NUM!	#NUM!	#NUM!	#NUM!	#NUM!	#NUM!	2.77232	2.78104	2.81954	2.84942	2.95085	2.97405	2.88081	2.86392	2.81291	2.90255	2.96614	3.01745	3.01452	2.89763	2.81757	2.78746	2.73719	2.83822	2.97818	3.01953	3.02407	2.93752	2.84819	2.8109	2.82802	2.92012	2.90309	2.81023	2.74351	2.66558	2.69373	#NUM!	#NUM!	#NUM!	#NUM!	#NUM!	#NUM!	#NUM!	#NUM!	2.88593	2.95085	2.91222	2.98989	3.04883	3.02078	2.94841	2.96379	3.01072	3.01368	3.06781	3.08743	3.06633	2.94939	2.93298	2.86213	2.91381	3.0216	3.09552	3.06893	3.0569	3.02816	2.97405	2.90255	2.96142	3.00043	2.94596	2.8488	2.84819	2.82151	#NUM!	#NUM!	#NUM!	#NUM!	#NUM!	#NUM!	#NUM!	#NUM!	#NUM!	3.02449	3.02119	3.03623	3.08027	3.08849	3.07078	3.03222	3.11227	3.09968	3.10585	3.13066	3.13162	3.10209	3.03743	2.98767	3.00087	3.07262	3.12905	3.13735	3.09864	3.12743	3.11528	3.03902	3.01745	3.03503	3.03503	2.97451	2.93298	2.95665	#NUM!	#NUM!	#NUM!	#NUM!	#NUM!	#NUM!	#NUM!	#NUM!	#NUM!	#NUM!	3.08458	3.12057	3.11826	3.11727	3.13162	3.13545	3.16197	3.18412	3.17667	3.16376	3.17085	3.16256	3.16584	3.08099	3.09552	3.13481	3.16938	3.16791	3.16286	3.16316	3.19811	3.16316	3.12581	3.08279	3.06707	3.05843	3.03902	3.02407	#NUM!	#NUM!	#NUM!	#NUM!	#NUM!	#NUM!	#NUM!	#NUM!	#NUM!	#NUM!	#NUM!	3.17173	3.18921	3.15229	3.15776	3.18837	3.2408	3.2266	3.24846	3.22634	3.20112	3.19921	3.21854	3.19866	3.16997	3.20629	3.21985	3.20493	3.19173	3.21906	3.22866	3.23805	3.22994	3.17754	3.1116	3.08884	3.11227	3.11193	#NUM!	#NUM!	#NUM!	#NUM!	#NUM!	#NUM!	#NUM!	#NUM!	#NUM!	#NUM!	#NUM!	#NUM!	3.23325	3.21827	3.18977	3.21139	3.28285	3.29535	3.28533	3.29092	3.25888	3.22763	3.25091	3.24773	3.26811	3.26505	3.27944	3.25164	3.22686	3.24452	3.27715	3.266	3.29491	3.27114	3.20085	3.1313	3.13925	3.17464	#NUM!	#NUM!	#NUM!	#NUM!	#NUM!	#NUM!	#NUM!	#NUM!	#NUM!	#NUM!	#NUM!	#NUM!	#NUM!	3.25959	3.25066	3.2398	3.30146	3.33264	3.34596	3.32449	3.31911	3.28217	3.27623	3.27807	3.31027	3.34557	3.3296	3.30728	3.27138	3.27577	3.29951	3.31069	3.31952	3.33062	3.29003	3.21696	3.17725	3.19811	#NUM!	#NUM!	#NUM!	#NUM!	#NUM!	#NUM!	#NUM!	#NUM!	#NUM!	#NUM!	#NUM!	#NUM!	#NUM!	#NUM!	3.28914	3.29447	3.32469	3.34928	3.37931	3.38021	3.35064	3.33945	3.32531	3.3019	3.33666	3.38112	3.39985	3.35449	3.32469	3.31576	3.32715	3.33143	3.35927	3.35334	3.34713	3.3032	3.25503	3.23147	#NUM!	#NUM!	#NUM!	#NUM!	#NUM!	#NUM!	#NUM!	#NUM!	#NUM!	#NUM!	#NUM!	#NUM!	#NUM!	#NUM!	#NUM!	3.3294	3.37014	3.37014	3.39428	3.41111	3.40329	3.36959	3.37749	3.3483	3.35755	3.40364	3.43136	3.42111	3.37014	3.36418	3.36286	3.35717	3.37785	3.39023	3.36903	3.3587	3.33465	3.30081	#NUM!	#NUM!	#NUM!	#NUM!	#NUM!	#NUM!	#NUM!	#NUM!	#NUM!	#NUM!	#NUM!	#NUM!	#NUM!	#NUM!	#NUM!	#NUM!	3.39967	3.41128	3.41313	3.42504	3.43265	3.42012	3.40518	3.39794	3.39863	3.4216	3.45148	3.45117	3.43457	3.40586	3.40654	3.39058	3.40106	3.40756	3.40466	3.38003	3.3865	3.3731	#NUM!	#NUM!	#NUM!	#NUM!	#NUM!	#NUM!	#NUM!	#NUM!	#NUM!	#NUM!	#NUM!	#NUM!	#NUM!	#NUM!	#NUM!	#NUM!	#NUM!	3.43823	3.45056	3.44264	3.44592	3.4484	3.45194	3.42439	3.44311	3.45728	3.46761	3.47041	3.46374	3.46553	3.44451	3.43169	3.43136	3.42927	3.42144	3.41481	3.40654	3.42078	#NUM!	#NUM!	#NUM!	#NUM!	#NUM!	#NUM!	#NUM!	#NUM!	#NUM!	#NUM!	#NUM!	#NUM!	#NUM!	#NUM!	#NUM!	#NUM!	#NUM!	#NUM!	3.47524	3.4777	3.4627	3.4612	3.47828	3.46923	3.46702	3.49638	3.49982	3.48586	3.48244	3.49276	3.49941	3.46761	3.46894	3.45773	3.44248	3.4312	3.43933	3.43933	#NUM!	#NUM!	#NUM!	#NUM!	#NUM!	#NUM!	#NUM!	#NUM!	#NUM!	#NUM!	#NUM!	#NUM!	#NUM!	#NUM!	#NUM!	#NUM!	#NUM!	#NUM!	#NUM!	3.50092	3.49624	3.47741	3.49024	3.49457	3.50786	3.51759	3.53542	3.5168	3.49748	3.51028	3.52466	3.51983	3.50202	3.49318	3.47012	3.45179	3.45484	3.46982	#NUM!	#NUM!	#NUM!	#NUM!	#NUM!	#NUM!	#NUM!	#NUM!	#NUM!	#NUM!	#NUM!	#NUM!	#NUM!	#NUM!	#NUM!	#NUM!	#NUM!	#NUM!	#NUM!	#NUM!	3.51851	3.50987	3.50542	3.5061	3.5311	3.55413	3.55485	3.55108	3.52763	3.5244	3.54095	3.54394	3.55047	3.52453	3.50461	3.47885	3.47436	3.4843	#NUM!	#NUM!	#NUM!	#NUM!	#NUM!	#NUM!	#NUM!	#NUM!	#NUM!	#NUM!	#NUM!	#NUM!	#NUM!	#NUM!	#NUM!	#NUM!	#NUM!	#NUM!	#NUM!	#NUM!	#NUM!	3.53148	3.53593	3.52075	3.5417	3.57507	3.5885	3.56984	3.5611	3.55279	3.55413	3.55955	3.57299	3.57066	3.53517	3.51268	3.5001	3.50256	#NUM!	#NUM!	#NUM!	#NUM!	#NUM!	#NUM!	#NUM!	#NUM!	#NUM!	#NUM!	#NUM!	#NUM!	#NUM!	#NUM!	#NUM!	#NUM!	#NUM!	#NUM!	#NUM!	#NUM!	#NUM!	#NUM!	3.5563	3.55023	3.55522	3.58467	3.60788	3.60239	3.57944	3.58444	3.5807	3.57217	3.5876	3.59218	3.58024	3.5427	3.53237	3.52673	#NUM!	#NUM!	#NUM!	#NUM!	#NUM!	#NUM!	#NUM!	#NUM!	#NUM!	#NUM!	#NUM!	#NUM!	#NUM!	#NUM!	#NUM!	#NUM!	#NUM!	#NUM!	#NUM!	#NUM!	#NUM!	#NUM!	#NUM!	3.56996	3.58252	3.59693	3.61679	3.62118	3.6113	3.60184	3.61045	3.5977	3.59945	3.60617	3.6013	3.58704	3.5611	3.55715	#NUM!	#NUM!	#NUM!	#NUM!	#NUM!	#NUM!	#NUM!	#NUM!	#NUM!	#NUM!	#NUM!	#NUM!	#NUM!	#NUM!	#NUM!	#NUM!	#NUM!	#NUM!	#NUM!	#NUM!	#NUM!	#NUM!	#NUM!	#NUM!	3.60086	3.6218	3.62818	3.62982	3.62972	3.63215	3.62685	3.62634	3.62346	3.61752	3.615	3.60778	3.60369	3.58433	#NUM!	#NUM!	#NUM!	#NUM!	#NUM!	#NUM!	#NUM!	#NUM!	#NUM!	#NUM!	#NUM!	#NUM!	#NUM!	#NUM!	#NUM!	#NUM!	#NUM!	#NUM!	#NUM!	#NUM!	#NUM!	#NUM!	#NUM!	#NUM!	#NUM!	3.63859	3.65137	3.64088	3.63819	3.64972	3.65552	3.64217	3.6505	3.64058	3.62613	3.62128	3.62366	3.6248	#NUM!	#NUM!	#NUM!	#NUM!	#NUM!	#NUM!	#NUM!	#NUM!	#NUM!	#NUM!	#NUM!	#NUM!	#NUM!	#NUM!	#NUM!	#NUM!	#NUM!	#NUM!	#NUM!	#NUM!	#NUM!	#NUM!	#NUM!	#NUM!	#NUM!	#NUM!
2021-06-01	72593.1	20116	12.1644

### Sheet: WWTP4 R2
Criteria	R2	p	Initial day	Accumulative days	Central day	Max	Max abs	>90% of r2 max
1	0.0119376	0.637323	-20	1	-20		0.630192	0
2	0.000875643	0.898681	-19	1	-19			0
3	0.000383385	0.932865	-18	1	-18			0
4	0.0456634	0.352322	-17	1	-17			0
5	0.026076	0.484367	-16	1	-16			0
6	0.00244332	0.831502	-15	1	-15			0
7	0.118054	0.127264	-14	1	-14			0
8	0.113409	0.135504	-13	1	-13			0
9	0.0712037	0.242286	-12	1	-12			0
10	0.0434756	0.364396	-11	1	-11			0
11	0.138525	0.096621	-10	1	-10			0
12	0.0820496	0.208085	-9	1	-9			0
13	0.0571378	0.296695	-8	1	-8			0
14	0.391014	0.002435	-7	1	-7			0
15	0.200006	0.0420831	-6	1	-6			0
16	0.231383	0.0272777	-5	1	-5			0
17	0.276808	0.0142894	-4	1	-4			0
18	0.35831	0.0041461	-3	1	-3			0
19	0.297013	0.0106235	-2	1	-2			0
20	0.190752	0.0477485	-1	1	-1			0
21	0.395976	0.00224137	0	1	0			0
22	0.445664	0.000944606	1	1	1			0
23	0.403761	0.00196584	2	1	2			0
24	0.479228	0.000506325	3	1	3			0
25	0.524407	0.00020585	4	1	4			0
26	0.344121	0.00518678	5	1	5			0
27	0.217078	0.0332762	6	1	6			0
28	0.630192	1.74356e-05	7	1	7	Max		1
29	0.330953	0.00636273	8	1	8			0
30	0.480264	0.000496392	9	1	9			0
31	0.536596	0.000159297	10	1	10			0
32	0.477732	0.000520996	11	1	11			0
33	0.24943	0.0211619	12	1	12			0
34	0.17746	0.0571908	13	1	13			0
35	0.515407	0.000364743	14	1	14			0
36	0.353844	0.00566612	15	1	15			0
37	0.336329	0.00735417	16	1	16			0
38	0.435424	0.00154679	17	1	17			0
39	0.489738	0.000592922	18	1	18			0
40	0.00617239	0.734982	-20	2	-19			0
41	0.00020664	0.950687	-19	2	-18			0
42	0.0151712	0.594787	-18	2	-17			0
43	0.0447353	0.357379	-17	2	-16			0
44	0.0246282	0.496914	-16	2	-15			0
45	0.0639226	0.268835	-15	2	-14			0
46	0.122602	0.119696	-14	2	-13			0
47	0.106234	0.149334	-13	2	-12			0
48	0.0646876	0.265892	-12	2	-11			0
49	0.123147	0.11882	-11	2	-10			0
50	0.149375	0.0835128	-10	2	-9			0
51	0.14826	0.0847738	-9	2	-8			0
52	0.25578	0.019336	-8	2	-7			0
53	0.294711	0.0109917	-7	2	-6			0
54	0.22555	0.0295877	-6	2	-5			0
55	0.284209	0.012828	-5	2	-4			0
56	0.339264	0.00559493	-4	2	-3			0
57	0.468956	0.000615103	-3	2	-2			0
58	0.421077	0.00146041	-2	2	-1			0
59	0.411145	0.00173346	-1	2	0			0
60	0.443987	0.000973633	0	2	1			0
61	0.454643	0.000802202	1	2	2			0
62	0.46869	0.00061819	2	2	3			0
63	0.542115	0.000141542	3	2	4			1
64	0.502606	0.000320815	4	2	5			1
65	0.441307	0.0010217	5	2	6			0
66	0.508998	0.000282213	6	2	7			1
67	0.504831	0.000306868	7	2	8			1
68	0.424154	0.00138417	8	2	9			0
69	0.539256	0.0001505	9	2	10			1
70	0.551869	0.000114485	10	2	11	Max		1
71	0.418532	0.00152635	11	2	12			0
72	0.295631	0.0108431	12	2	13			0
73	0.430878	0.00166972	13	2	14			0
74	0.453899	0.00112714	14	2	15			0
75	0.389054	0.00329466	15	2	16			0
76	0.368869	0.00450964	16	2	17			0
77	0.462647	0.000967032	17	2	18			0
78	0.415085	0.00216891	18	2	19			0
79	0.00353072	0.798068	-20	3	-19			0
80	0.00977298	0.669865	-19	3	-18			0
81	0.0188791	0.552563	-18	3	-17			0
82	0.0385995	0.393348	-17	3	-16			0
83	0.0611366	0.279881	-16	3	-15			0
84	0.0834206	0.204158	-15	3	-14			0
85	0.115049	0.132534	-14	3	-13			0
86	0.102152	0.157854	-13	3	-12			0
87	0.118029	0.127307	-12	3	-11			0
88	0.129219	0.109496	-11	3	-10			0
89	0.158424	0.0739422	-10	3	-9			0
90	0.242079	0.0234776	-9	3	-8			0
91	0.244691	0.0226286	-8	3	-7			0
92	0.286967	0.0123199	-7	3	-6			0
93	0.260516	0.0180718	-6	3	-5			0
94	0.349853	0.0047404	-5	3	-4			0
95	0.428038	0.00129311	-4	3	-3			0
96	0.473311	0.000566634	-3	3	-2			0
97	0.435426	0.00113482	-2	3	-1			0
98	0.451251	0.000853528	-1	3	0			0
99	0.448843	0.000891755	0	3	1			0
100	0.488266	0.000425401	1	3	2			0
101	0.526508	0.000197039	2	3	3			1
102	0.537416	0.000156538	3	3	4			1
103	0.540704	0.000145901	4	3	5			1
104	0.544879	0.000133342	5	3	6			1
105	0.47416	0.000557593	6	3	7			0
106	0.515059	0.000249553	7	3	8			1
107	0.487286	0.00043357	8	3	9			0
108	0.564476	8.6464e-05	9	3	10	Max		1
109	0.510229	0.000275282	10	3	11			1
110	0.422541	0.00142366	11	3	12			0
111	0.413081	0.00224111	12	3	13			0
112	0.425022	0.00184113	13	3	14			0
113	0.454097	0.00112328	14	3	15			0
114	0.39745	0.00288395	15	3	16			0
115	0.434741	0.00156472	16	3	17			0
116	0.442136	0.00138027	17	3	18			0
117	0.319916	0.0116035	18	3	19			0
118	0.0112753	0.646877	-20	4	-18			0
119	0.0126498	0.627397	-19	4	-17			0
120	0.0256575	0.487942	-18	4	-16			0
121	0.0662219	0.260102	-17	4	-15			0
122	0.0754359	0.22824	-16	4	-14			0
123	0.0878651	0.191978	-15	4	-13			0
124	0.112026	0.138062	-14	4	-12			0
125	0.130865	0.107099	-13	4	-11			0
126	0.118389	0.126691	-12	4	-10			0
127	0.142649	0.0914123	-11	4	-9			0
128	0.238158	0.0248084	-10	4	-8			0
129	0.234799	0.026005	-9	4	-7			0
130	0.251409	0.0205762	-8	4	-6			0
131	0.302575	0.00978025	-7	4	-5			0
132	0.312458	0.00843336	-6	4	-4			0
133	0.401187	0.00205331	-5	4	-3			0
134	0.44361	0.000980269	-4	4	-2			0
135	0.473789	0.000561527	-3	4	-1			0
136	0.454984	0.000797201	-2	4	0			0
137	0.452976	0.000827062	-1	4	1			0
138	0.47501	0.000548681	0	4	2			0
139	0.528289	0.000189836	1	4	3			0
140	0.523425	0.000210092	2	4	4			0
141	0.550466	0.000118066	3	4	5			1
142	0.592544	4.49735e-05	4	4	6	Max		1
143	0.499905	0.000338519	5	4	7			0
144	0.494087	0.000379702	6	4	8			0
145	0.54892	0.000122124	7	4	9			1
146	0.511027	0.000270872	8	4	10			0
147	0.531806	0.000176312	9	4	11			0
148	0.50526	0.000304239	10	4	12			0
149	0.473472	0.000797524	11	4	13			0
150	0.408221	0.00242541	12	4	14			0
151	0.429188	0.00171765	13	4	15			0
152	0.4522	0.00116089	14	4	16			0
153	0.433772	0.00159049	15	4	17			0
154	0.434808	0.00156297	16	4	18			0
155	0.365383	0.00611832	17	4	19			0
156	0.314269	0.012534	18	4	20			0
157	0.0135301	0.61559	-20	5	-18			0
158	0.0192843	0.548289	-19	5	-17			0
159	0.0496947	0.331397	-18	5	-16			0
160	0.0781143	0.219827	-17	5	-15			0
161	0.0785989	0.218342	-16	5	-14			0
162	0.0913891	0.182883	-15	5	-13			0
163	0.131957	0.105537	-14	5	-12			0
164	0.12949	0.109098	-13	5	-11			0
165	0.132002	0.105474	-12	5	-10			0
166	0.208602	0.0374021	-11	5	-9			0
167	0.238913	0.0245469	-10	5	-8			0
168	0.241742	0.0235893	-9	5	-7			0
169	0.272805	0.0151431	-8	5	-6			0
170	0.338608	0.00565232	-7	5	-5			0
171	0.349673	0.00475389	-6	5	-4			0
172	0.423272	0.00140565	-5	5	-3			0
173	0.460142	0.000724935	-4	5	-2			0
174	0.479151	0.000507072	-3	5	-1			0
175	0.457547	0.000760506	-2	5	0			0
176	0.478247	0.000515908	-1	5	1			0
177	0.505949	0.000300066	0	5	2			0
178	0.527057	0.000194794	1	5	3			0
179	0.527566	0.00019273	2	5	4			0
180	0.5946	4.27997e-05	3	5	5	Max		1
181	0.537586	0.000155971	4	5	6			1
182	0.510969	0.000271193	5	5	7			0
183	0.536436	0.000159838	6	5	8			1
184	0.557587	0.000100893	7	5	9			1
185	0.487745	0.000429728	8	5	10			0
186	0.525912	0.000199503	9	5	11			0
187	0.523492	0.000311452	10	5	12			0
188	0.453287	0.0011392	11	5	13			0
189	0.418666	0.00204514	12	5	14			0
190	0.436939	0.0015077	13	5	15			0
191	0.472151	0.000816662	14	5	16			0
192	0.431659	0.00164801	15	5	17			0
193	0.376164	0.0052286	16	5	18			0
194	0.352722	0.0073381	17	5	19			0
195	0.307137	0.0138075	18	5	20			0
196	0.0180952	0.561007	-20	6	-17			0
197	0.0387274	0.39255	-19	6	-16			0
198	0.0631959	0.271665	-18	6	-15			0
199	0.080364	0.213027	-17	6	-14			0
200	0.0829565	0.205478	-16	6	-13			0
201	0.108147	0.145509	-15	6	-12			0
202	0.130807	0.107183	-14	6	-11			0
203	0.136498	0.0992887	-13	6	-10			0
204	0.184502	0.0519839	-12	6	-9			0
205	0.217074	0.0332781	-11	6	-8			0
206	0.246206	0.0221497	-10	6	-7			0
207	0.260625	0.0180438	-9	6	-6			0
208	0.309033	0.00887937	-8	6	-5			0
209	0.363009	0.00384635	-7	6	-4			0
210	0.371402	0.00335988	-6	6	-3			0
211	0.440603	0.00103467	-5	6	-2			0
212	0.469883	0.000604487	-4	6	-1			0
213	0.477777	0.000520552	-3	6	0			0
214	0.480881	0.000490554	-2	6	1			0
215	0.50896	0.000282431	-1	6	2			0
216	0.505848	0.000300674	0	6	3			0
217	0.527554	0.000192778	1	6	4			1
218	0.572434	7.21367e-05	2	6	5	Max		1
219	0.548322	0.00012373	3	6	6			1
220	0.540238	0.000147367	4	6	7			1
221	0.545637	0.00013117	5	6	8			1
222	0.552933	0.000111837	6	6	9			1
223	0.53016	0.000182529	7	6	10			1
224	0.484478	0.000457771	8	6	11			0
225	0.535661	0.00024439	9	6	12			1
226	0.498189	0.000506557	10	6	13			0
227	0.452516	0.00115454	11	6	14			0
228	0.429447	0.00171023	12	6	15			0
229	0.458933	0.00103231	13	6	16			0
230	0.464908	0.000929147	14	6	17			0
231	0.383909	0.00466397	15	6	18			0
232	0.367032	0.00597385	16	6	19			0
233	0.336917	0.00917105	17	6	20			0
234	0.304786	0.0142527	18	6	21			0
235	0.0335756	0.426588	-20	7	-17			0
236	0.0515653	0.322222	-19	7	-16			0
237	0.0671271	0.256756	-18	7	-15			0
238	0.0839256	0.202733	-17	7	-14			0
239	0.0978447	0.167402	-16	7	-13			0
240	0.111663	0.138741	-15	7	-12			0
241	0.136962	0.0986711	-14	7	-11			0
242	0.179568	0.0555813	-13	7	-10			0
243	0.195899	0.0445127	-12	7	-9			0
244	0.226877	0.0290465	-11	7	-8			0
245	0.261623	0.0177877	-10	7	-7			0
246	0.292849	0.0112983	-9	7	-6			0
247	0.337266	0.00577127	-8	7	-5			0
248	0.381627	0.00284375	-7	7	-4			0
249	0.394801	0.00228589	-6	7	-3			0
250	0.45274	0.000830635	-5	7	-2			0
251	0.473157	0.000568285	-4	7	-1			0
252	0.494662	0.000375437	-3	7	0			0
253	0.504927	0.000306275	-2	7	1			0
254	0.515714	0.000246236	-1	7	2			1
255	0.510556	0.000273468	0	7	3			0
256	0.567137	8.14098e-05	1	7	4			1
257	0.537249	0.000157094	2	7	5			1
258	0.548249	0.000123926	3	7	6			1
259	0.567794	8.02036e-05	4	7	7	Max		1
260	0.559084	9.75838e-05	5	7	8			1
261	0.531603	0.00017707	6	7	9			1
262	0.523386	0.000210261	7	7	10			1
263	0.502665	0.000465572	8	7	11			0
264	0.512787	0.000383702	9	7	12			1
265	0.488765	0.000603678	10	7	13			0
266	0.456139	0.00108401	11	7	14			0
267	0.448253	0.00124284	12	7	15			0
268	0.45582	0.00109007	13	7	16			0
269	0.419596	0.00271035	14	7	17			0
270	0.375173	0.00530519	15	7	18			0
271	0.348498	0.00779188	16	7	19			0
272	0.330446	0.0100356	17	7	20			0
273	0.304527	0.0143026	18	7	21			0
274	0.0446292	0.357963	-20	8	-16			0
275	0.0562132	0.300754	-19	8	-15			0
276	0.0712809	0.242021	-18	8	-14			0
277	0.0979493	0.167163	-17	8	-13			0
278	0.100934	0.160493	-16	8	-12			0
279	0.11588	0.131054	-15	8	-11			0
280	0.172709	0.0609863	-14	8	-10			0
281	0.189746	0.048407	-13	8	-9			0
282	0.206499	0.038499	-12	8	-8			0
283	0.242627	0.023297	-11	8	-7			0
284	0.28963	0.0118472	-10	8	-6			0
285	0.316483	0.00793584	-9	8	-5			0
286	0.34858	0.00483638	-8	8	-4			0
287	0.40012	0.0020906	-7	8	-3			0
288	0.411305	0.0017287	-6	8	-2			0
289	0.45987	0.000728589	-5	8	-1			0
290	0.489794	0.000412944	-4	8	0			0
291	0.514906	0.000250336	-3	8	1			0
292	0.508013	0.000287871	-2	8	2			0
293	0.509544	0.000279118	-1	8	3			0
294	0.545887	0.000130461	0	8	4			1
295	0.538914	0.000151608	1	8	5			1
296	0.538425	0.000153202	2	8	6			1
297	0.571634	7.34728e-05	3	8	7			1
298	0.577246	6.4551e-05	4	8	8	Max		1
299	0.536553	0.00015944	5	8	9			1
300	0.517229	0.000238718	6	8	10			0
301	0.532399	0.000260952	7	8	11			1
302	0.489616	0.000594268	8	8	12			0
303	0.50371	0.000456439	9	8	13			0
304	0.485643	0.00063938	10	8	14			0
305	0.469017	0.000863723	11	8	15			0
306	0.443664	0.0013447	12	8	16			0
307	0.411054	0.00309421	13	8	17			0
308	0.406946	0.0032958	14	8	18			0
309	0.356954	0.00690766	15	8	19			0
310	0.341041	0.00865615	16	8	20			0
311	0.327024	0.0105223	17	8	21			0
312	0.300083	0.0151832	18	8	22			0
313	0.0493821	0.332962	-20	9	-16			0
314	0.0605969	0.282082	-19	9	-15			0
315	0.0851468	0.19933	-18	9	-14			0
316	0.1006	0.161226	-17	9	-13			0
317	0.107708	0.146377	-16	9	-12			0
318	0.149163	0.0837507	-15	9	-11			0
319	0.182363	0.053515	-14	9	-10			0
320	0.199209	0.0425444	-13	9	-9			0
321	0.222584	0.0308328	-12	9	-8			0
322	0.268845	0.0160346	-11	9	-7			0
323	0.313264	0.00833145	-10	9	-6			0
324	0.331928	0.00626791	-9	9	-5			0
325	0.371376	0.00336133	-8	9	-4			0
326	0.414115	0.00164729	-7	9	-3			0
327	0.422937	0.00141387	-6	9	-2			0
328	0.476168	0.000536748	-5	9	-1			0
329	0.509397	0.000279951	-4	9	0			0
330	0.517771	0.000236083	-3	9	1			0
331	0.506446	0.000297088	-2	9	2			0
332	0.543672	0.000136867	-1	9	3			1
333	0.526438	0.000197325	0	9	4			1
334	0.539373	0.000150126	1	9	5			1
335	0.561442	9.25711e-05	2	9	6			1
336	0.581489	5.84684e-05	3	9	7	Max		1
337	0.554634	0.000107719	4	9	8			1
338	0.526182	0.000198385	5	9	9			1
339	0.527555	0.000287416	6	9	10			1
340	0.517338	0.000351319	7	9	11			0
341	0.485551	0.000640461	8	9	12			0
342	0.498302	0.000505479	9	9	13			0
343	0.4942	0.00054579	10	9	14			0
344	0.462385	0.000971506	11	9	15			0
345	0.404849	0.00340326	12	9	16			0
346	0.402079	0.00355004	13	9	17			0
347	0.387456	0.00442435	14	9	18			0
348	0.348501	0.00779154	15	9	19			0
349	0.337093	0.00914844	16	9	20			0
350	0.321203	0.0114004	17	9	21			0
351	0.284847	0.0185975	18	9	22			0
352	0.053921	0.311114	-20	10	-15			0
353	0.0731603	0.235674	-19	10	-14			0
354	0.0880988	0.19136	-18	10	-13			0
355	0.107294	0.147201	-17	10	-12			0
356	0.13798	0.0973307	-16	10	-11			0
357	0.161313	0.071121	-15	10	-10			0
358	0.191165	0.0474808	-14	10	-9			0
359	0.214233	0.0346103	-13	10	-8			0
360	0.24802	0.0215885	-12	10	-7			0
361	0.29218	0.0114104	-11	10	-6			0
362	0.327927	0.00666568	-10	10	-5			0
363	0.354957	0.004373	-9	10	-4			0
364	0.388147	0.00255373	-8	10	-3			0
365	0.425278	0.00135723	-7	10	-2			0
366	0.441201	0.00102363	-6	10	-1			0
367	0.494365	0.000377636	-5	10	0			0
368	0.513626	0.000256951	-4	10	1			0
369	0.515094	0.000249373	-3	10	2			0
370	0.536884	0.000158321	-2	10	3			1
371	0.527508	0.000192966	-1	10	4			1
372	0.528157	0.000190361	0	10	5			1
373	0.560266	9.50428e-05	1	10	6			1
374	0.573493	7.04005e-05	2	10	7	Max		1
375	0.561807	9.18174e-05	3	10	8			1
376	0.546474	0.000128808	4	10	9			1
377	0.535886	0.00024328	5	10	10			1
378	0.51574	0.000362398	6	10	11			0
379	0.512584	0.000385204	7	10	12			0
380	0.48358	0.000664011	8	10	13			0
381	0.504909	0.000446169	9	10	14			0
382	0.487069	0.000622838	10	10	15			0
383	0.426274	0.0024408	11	10	16			0
384	0.397067	0.00383024	12	10	17			0
385	0.384689	0.00461032	13	10	18			0
386	0.37556	0.00527521	14	10	19			0
387	0.343975	0.00830619	15	10	20			0
388	0.331387	0.00990541	16	10	21			0
389	0.306612	0.0139057	17	10	22			0
390	0.255095	0.027406	18	10	23			0
391	0.0650109	0.26466	-20	11	-15			0
392	0.0764126	0.225131	-19	11	-14			0
393	0.0962458	0.171101	-18	11	-13			0
394	0.135182	0.101061	-17	11	-12			0
395	0.150298	0.0824832	-16	11	-11			0
396	0.171327	0.0621359	-15	11	-10			0
397	0.205029	0.0392836	-14	11	-9			0
398	0.238064	0.024841	-13	11	-8			0
399	0.270232	0.0157169	-12	11	-7			0
400	0.307304	0.00911272	-11	11	-6			0
401	0.351281	0.00463488	-10	11	-5			0
402	0.37217	0.00331834	-9	11	-4			0
403	0.400716	0.00206968	-8	11	-3			0
404	0.442547	0.000999193	-7	11	-2			0
405	0.459169	0.000738091	-6	11	-1			0
406	0.499546	0.000340938	-5	11	0			0
407	0.512282	0.000264064	-4	11	1			0
408	0.542496	0.000140385	-3	11	2			1
409	0.523117	0.000211439	-2	11	3			1
410	0.529545	0.000184902	-1	11	4			1
411	0.548336	0.000123691	0	11	5			1
412	0.572818	7.15023e-05	1	11	6	Max		1
413	0.557198	0.000101769	2	11	7			1
414	0.554838	0.000107235	3	11	8			1
415	0.553204	0.00017047	4	11	9			1
416	0.523343	0.00031237	5	11	10			1
417	0.511718	0.000391689	6	11	11			0
418	0.509457	0.000409076	7	11	12			0
419	0.490072	0.000589271	8	11	13			0
420	0.498403	0.000504525	9	11	14			0
421	0.452495	0.00160073	10	11	15			0
422	0.41732	0.00280817	11	11	16			0
423	0.381162	0.0048576	12	11	17			0
424	0.37341	0.00544395	13	11	18			0
425	0.36891	0.00581313	14	11	19			0
426	0.338384	0.00898473	15	11	20			0
427	0.318043	0.0119049	16	11	21			0
428	0.278409	0.0202435	17	11	22			0
429	0.243123	0.0319443	18	11	23			0
430	0.0684061	0.252112	-20	12	-14			0
431	0.0850496	0.199599	-19	12	-13			0
432	0.122225	0.120306	-18	12	-12			0
433	0.146666	0.0866088	-17	12	-11			0
434	0.160301	0.0720967	-16	12	-10			0
435	0.185779	0.0510896	-15	12	-9			0
436	0.227037	0.028982	-14	12	-8			0
437	0.259201	0.0184149	-13	12	-7			0
438	0.28584	0.0125252	-12	12	-6			0
439	0.330537	0.00640366	-11	12	-5			0
440	0.368365	0.00352898	-10	12	-4			0
441	0.386451	0.00262644	-9	12	-3			0
442	0.419206	0.00150863	-8	12	-2			0
443	0.459133	0.000738588	-7	12	-1			0
444	0.465941	0.000650838	-6	12	0			0
445	0.50092	0.000331767	-5	12	1			0
446	0.539111	0.000150969	-4	12	2			1
447	0.528364	0.000189539	-3	12	3			1
448	0.525716	0.000200319	-2	12	4			1
449	0.550365	0.000180861	-1	12	5			1
450	0.561558	9.23318e-05	0	12	6	Max		1
451	0.559413	9.68706e-05	1	12	7			1
452	0.550899	0.000116949	2	12	8			1
453	0.55948	0.000149374	3	12	9			1
454	0.540015	0.000223758	4	12	10			1
455	0.520166	0.000332461	5	12	11			1
456	0.509839	0.000406088	6	12	12			1
457	0.513783	0.00037639	7	12	13			1
458	0.485195	0.000644658	8	12	14			0
459	0.466412	0.00127026	9	12	15			0
460	0.442509	0.00188361	10	12	16			0
461	0.399069	0.00371599	11	12	17			0
462	0.370878	0.00564896	12	12	18			0
463	0.367824	0.00590565	13	12	19			0
464	0.362665	0.0063634	14	12	20			0
465	0.325999	0.0106723	15	12	21			0
466	0.291364	0.0170586	16	12	22			0
467	0.264718	0.0242032	17	12	23			0
468	0.233666	0.0360189	18	12	24			0
469	0.0767457	0.224082	-20	13	-14			0
470	0.108978	0.143878	-19	13	-13			0
471	0.134229	0.102364	-18	13	-12			0
472	0.156209	0.0761798	-17	13	-11			0
473	0.174372	0.059631	-16	13	-10			0
474	0.207297	0.038079	-15	13	-9			0
475	0.246757	0.0219779	-14	13	-8			0
476	0.274004	0.0148826	-13	13	-7			0
477	0.309071	0.0088743	-12	13	-6			0
478	0.348624	0.00483301	-11	13	-5			0
479	0.383577	0.00275398	-10	13	-4			0
480	0.405623	0.00190469	-9	13	-3			0
481	0.437156	0.00110042	-8	13	-2			0
482	0.465355	0.000658005	-7	13	-1			0
483	0.470105	0.000601959	-6	13	0			0
484	0.527957	0.00019116	-5	13	1			1
485	0.527612	0.000192545	-4	13	2			1
486	0.530468	0.000181351	-3	13	3			1
487	0.545942	0.000130303	-2	13	4			1
488	0.564489	8.64397e-05	-1	13	5	Max		1
489	0.550338	0.000118396	0	13	6			1
490	0.553707	0.000109947	1	13	7			1
491	0.55762	0.000155366	2	13	8			1
492	0.54722	0.000193038	3	13	9			1
493	0.537127	0.000237257	4	13	10			1
494	0.5179	0.000347498	5	13	11			1
495	0.514801	0.000369056	6	13	12			1
496	0.507592	0.000423933	7	13	13			0
497	0.45767	0.00146976	8	13	14			0
498	0.456499	0.00149851	9	13	15			0
499	0.422758	0.00257952	10	13	16			0
500	0.388062	0.00438455	11	13	17			0
501	0.365552	0.00610339	12	13	18			0
502	0.362852	0.00634625	13	13	19			0
503	0.350265	0.00759901	14	13	20			0
504	0.300938	0.01501	15	13	21			0
505	0.277663	0.0204425	16	13	22			0
506	0.254039	0.0277804	17	13	23			0
507	0.211609	0.0547544	18	13	24			0
508	0.0984873	0.16594	-20	14	-13			0
509	0.121442	0.121581	-19	14	-12			0
510	0.143946	0.0898332	-18	14	-11			0
511	0.169681	0.0635324	-17	14	-10			0
512	0.194846	0.045157	-16	14	-9			0
513	0.227029	0.0289851	-15	14	-8			0
514	0.261211	0.0178931	-14	14	-7			0
515	0.297384	0.0105652	-13	14	-6			0
516	0.327896	0.00666886	-12	14	-5			0
517	0.364817	0.0037364	-11	14	-4			0
518	0.40248	0.00200891	-10	14	-3			0
519	0.422973	0.00141299	-9	14	-2			0
520	0.445327	0.000950381	-8	14	-1			0
521	0.470091	0.000602122	-7	14	0			0
522	0.497587	0.000354415	-6	14	1			0
523	0.520298	0.000224125	-5	14	2			1
524	0.530154	0.000182552	-4	14	3			1
525	0.548961	0.000122016	-3	14	4			1
526	0.559455	9.67795e-05	-2	14	5			1
527	0.554834	0.000107244	-1	14	6			1
528	0.546461	0.000128845	0	14	7			1
529	0.563619	0.000136781	1	14	8	Max		1
530	0.546897	0.000194328	2	14	9			1
531	0.544982	0.000202147	3	14	10			1
532	0.533811	0.00025366	4	14	11			1
533	0.521751	0.000322299	5	14	12			1
534	0.50991	0.000405532	6	14	13			1
535	0.481514	0.000982258	7	14	14			0
536	0.450194	0.00166229	8	14	15			0
537	0.437333	0.00204728	9	14	16			0
538	0.410623	0.00311486	10	14	17			0
539	0.3817	0.00481909	11	14	18			0
540	0.360543	0.00656085	12	14	19			0
541	0.351644	0.00745152	13	14	20			0
542	0.325788	0.0107034	14	14	21			0
543	0.287142	0.0180413	15	14	22			0
544	0.266793	0.0235599	16	14	23			0
545	0.230755	0.0436168	17	14	24			0
546	0.194403	0.0670281	18	14	25			0
547	0.110692	0.140578	-20	15	-13			0
548	0.131312	0.106458	-19	15	-12			0
549	0.157243	0.0751271	-18	15	-11			0
550	0.189181	0.0487807	-17	15	-10			0
551	0.213089	0.0351611	-16	15	-9			0
552	0.240082	0.0241468	-15	15	-8			0
553	0.283952	0.0128762	-14	15	-7			0
554	0.316216	0.007968	-13	15	-6			0
555	0.344884	0.00512522	-12	15	-5			0
556	0.383533	0.002756	-11	15	-4			0
557	0.419668	0.00149658	-10	15	-3			0
558	0.430846	0.00123071	-9	15	-2			0
559	0.449284	0.000884642	-8	15	-1			0
560	0.496318	0.000363402	-7	15	0			0
561	0.494534	0.000376381	-6	15	1			0
562	0.523925	0.00020792	-5	15	2			1
563	0.548115	0.000124288	-4	15	3			1
564	0.561318	9.28295e-05	-3	15	4	Max		1
565	0.550047	0.000119152	-2	15	5			1
566	0.549265	0.000121207	-1	15	6			1
567	0.557211	0.000156713	0	15	7			1
568	0.554163	0.00016708	1	15	8			1
569	0.545708	0.00019915	2	15	9			1
570	0.541467	0.000217235	3	15	10			1
571	0.53644	0.000240577	4	15	11			1
572	0.51645	0.00035744	5	15	12			1
573	0.48454	0.000932182	6	15	13			0
574	0.473195	0.00113265	7	15	14			0
575	0.433522	0.00217589	8	15	15			0
576	0.424826	0.00249711	9	15	16			0
577	0.403164	0.00349187	10	15	17			0
578	0.375754	0.00526021	11	15	18			0
579	0.349948	0.00763333	12	15	19			0
580	0.327625	0.0104352	13	15	20			0
581	0.310276	0.013233	14	15	21			0
582	0.276398	0.0207847	15	15	22			0
583	0.243278	0.0375289	16	15	23			0
584	0.212491	0.0541865	17	15	24			0
585	0.193081	0.068073	18	15	25			0
586	0.120231	0.123582	-20	16	-12			0
587	0.144396	0.0892914	-19	16	-11			0
588	0.175979	0.058349	-18	16	-10			0
589	0.206498	0.0384996	-17	16	-9			0
590	0.226684	0.0291245	-16	16	-8			0
591	0.263437	0.0173313	-15	16	-7			0
592	0.30241	0.00980434	-14	16	-6			0
593	0.333565	0.00611153	-13	16	-5			0
594	0.363645	0.00380734	-12	16	-4			0
595	0.400676	0.00207109	-11	16	-3			0
596	0.427653	0.0013019	-10	16	-2			0
597	0.436557	0.00111223	-9	16	-1			0
598	0.476428	0.000534101	-8	16	0			0
599	0.494518	0.000376498	-7	16	1			0
600	0.499941	0.000338278	-6	16	2			0
601	0.5421	0.000141588	-5	16	3			1
602	0.560361	9.48402e-05	-4	16	4	Max		1
603	0.552753	0.000112282	-3	16	5			1
604	0.546196	0.000129588	-2	16	6			1
605	0.560009	0.00014771	-1	16	7			1
606	0.54935	0.000184714	0	16	8			1
607	0.553604	0.000169048	1	16	9			1
608	0.54272	0.000211741	2	16	10			1
609	0.543788	0.000207162	3	16	11			1
610	0.530526	0.000270911	4	16	12			1
611	0.493162	0.000801815	5	16	13			0
612	0.477241	0.0010571	6	16	14			0
613	0.455709	0.0015182	7	16	15			0
614	0.422666	0.00258326	8	16	16			0
615	0.416977	0.00282318	9	16	17			0
616	0.396393	0.00386939	10	16	18			0
617	0.364907	0.00616061	11	16	19			0
618	0.327403	0.0104674	12	16	20			0
619	0.31266	0.0128115	13	16	21			0
620	0.298784	0.0154501	14	16	22			0
621	0.253213	0.0332765	15	16	23			0
622	0.22472	0.0468724	16	16	24			0
623	0.210244	0.0556433	17	16	25			0
624	0.179157	0.0800803	18	16	26			0
625	0.132838	0.104296	-20	17	-12			0
626	0.162173	0.0703023	-19	17	-11			0
627	0.192601	0.0465608	-18	17	-10			0
628	0.219829	0.0320332	-17	17	-9			0
629	0.249917	0.0210163	-16	17	-8			0
630	0.282539	0.013145	-15	17	-7			0
631	0.319912	0.00753355	-14	17	-6			0
632	0.352262	0.00456365	-13	17	-5			0
633	0.380521	0.00289584	-12	17	-4			0
634	0.408886	0.00180173	-11	17	-3			0
635	0.433859	0.00116684	-10	17	-2			0
636	0.463339	0.000683187	-9	17	-1			0
637	0.477667	0.000521643	-8	17	0			0
638	0.500239	0.000336283	-7	17	1			0
639	0.518739	0.000231433	-6	17	2			1
640	0.554794	0.000107339	-5	17	3			1
641	0.553181	0.00011123	-4	17	4			1
642	0.54909	0.000121672	-3	17	5			1
643	0.558309	0.000153122	-2	17	6	Max		1
644	0.553026	0.000171104	-1	17	7			1
645	0.550458	0.000180511	0	17	8			1
646	0.550739	0.000179462	1	17	9			1
647	0.545157	0.000201419	2	17	10			1
648	0.538338	0.000231509	3	17	11			1
649	0.509365	0.000600235	4	17	12			1
650	0.485676	0.000913985	5	17	13			0
651	0.460609	0.00139974	6	17	14			0
652	0.443825	0.0018439	7	17	15			0
653	0.416046	0.0028643	8	17	16			0
654	0.410086	0.00314068	9	17	17			0
655	0.385469	0.0045572	10	17	18			0
656	0.343098	0.00840938	11	17	19			0
657	0.313128	0.0127302	12	17	20			0
658	0.301681	0.014861	13	17	21			0
659	0.275156	0.0254241	14	17	22			0
660	0.234633	0.0416392	15	17	23			0
661	0.222005	0.0484102	16	17	24			0
662	0.196273	0.0655759	17	17	25			0
663	0.152872	0.108634	18	17	26			0
664	0.149692	0.0831579	-20	18	-11			0
665	0.178066	0.0567235	-19	18	-10			0
666	0.206174	0.0386713	-18	18	-9			0
667	0.242432	0.023361	-17	18	-8			0
668	0.269029	0.015992	-16	18	-7			0
669	0.300455	0.010094	-15	18	-6			0
670	0.338429	0.00566802	-14	18	-5			0
671	0.368612	0.00351493	-13	18	-4			0
672	0.388948	0.00252005	-12	18	-3			0
673	0.41617	0.00158998	-11	18	-2			0
674	0.460329	0.000722427	-10	18	-1			0
675	0.465788	0.000652707	-9	18	0			0
676	0.484761	0.000455275	-8	18	1			0
677	0.518595	0.00023212	-7	18	2			1
678	0.532304	0.000174471	-6	18	3			1
679	0.548896	0.000122188	-5	18	4			1
680	0.550265	0.000118587	-4	18	5			1
681	0.56062	0.000145806	-3	18	6	Max		1
682	0.551957	0.000174965	-2	18	7			1
683	0.554226	0.000166859	-1	18	8			1
684	0.548864	0.000186584	0	18	9			1
685	0.552862	0.000171693	1	18	10			1
686	0.540489	0.000221609	2	18	11			1
687	0.518156	0.00051109	3	18	12			1
688	0.501518	0.000691331	4	18	13			0
689	0.468834	0.0012195	5	18	14			0
690	0.448779	0.00170116	6	18	15			0
691	0.436151	0.00208643	7	18	16			0
692	0.409894	0.00314999	8	18	17			0
693	0.399529	0.00369016	9	18	18			0
694	0.364105	0.00623245	10	18	19			0
695	0.3287	0.0102813	11	18	20			0
696	0.302476	0.0147031	12	18	21			0
697	0.278345	0.0244382	13	18	22			0
698	0.255828	0.0322345	14	18	23			0
699	0.231506	0.0432271	15	18	24			0
700	0.208323	0.0569187	16	18	25			0
701	0.16989	0.0891862	17	18	26			0
702	0.140352	0.125584	18	18	27			0
703	0.164759	0.0678939	-20	19	-11			0
704	0.191481	0.0472771	-19	19	-10			0
705	0.228431	0.0284246	-18	19	-9			0
706	0.261258	0.017881	-17	19	-8			0
707	0.287312	0.0122577	-16	19	-7			0
708	0.319268	0.00760766	-15	19	-6			0
709	0.354266	0.00442121	-14	19	-5			0
710	0.377257	0.00305474	-13	19	-4			0
711	0.397178	0.00219663	-12	19	-3			0
712	0.442599	0.000998255	-11	19	-2			0
713	0.463613	0.000679715	-10	19	-1			0
714	0.473689	0.000562592	-9	19	0			0
715	0.504316	0.000310048	-8	19	1			0
716	0.532046	0.000175421	-7	19	2			1
717	0.528219	0.000190115	-6	19	3			1
718	0.546766	0.000127993	-5	19	4			1
719	0.562001	0.000141585	-4	19	5	Max		1
720	0.554937	0.000164392	-3	19	6			1
721	0.55434	0.000166461	-2	19	7			1
722	0.552955	0.000171357	-1	19	8			1
723	0.551335	0.000177248	0	19	9			1
724	0.548543	0.000187828	1	19	10			1
725	0.521185	0.000483243	2	19	11			1
726	0.51068	0.000586073	3	19	12			1
727	0.484551	0.000932004	4	19	13			0
728	0.456875	0.00148923	5	19	14			0
729	0.44165	0.00190991	6	19	15			0
730	0.429522	0.00231868	7	19	16			0
731	0.400384	0.00364261	8	19	17			0
732	0.378717	0.00503601	9	19	18			0
733	0.349156	0.0077196	10	19	19			0
734	0.317597	0.0119776	11	19	20			0
735	0.279643	0.024047	12	19	21			0
736	0.259376	0.0308692	13	19	22			0
737	0.252058	0.0337463	14	19	23			0
738	0.218192	0.0506517	15	19	24			0
739	0.182229	0.0772663	16	19	25			0
740	0.156592	0.104054	17	19	26			0
741	0.125386	0.163181	18	19	27			0
742	0.177788	0.0569372	-20	20	-10			0
743	0.213351	0.0350338	-19	20	-9			0
744	0.247317	0.0218043	-18	20	-8			0
745	0.279258	0.0137893	-17	20	-7			0
746	0.306202	0.00926433	-16	20	-6			0
747	0.335411	0.00593958	-15	20	-5			0
748	0.362936	0.00385082	-14	20	-4			0
749	0.385567	0.0026651	-13	20	-3			0
750	0.423602	0.00139758	-12	20	-2			0
751	0.447287	0.000917275	-11	20	-1			0
752	0.471934	0.000581569	-10	20	0			0
753	0.493223	0.000386189	-9	20	1			0
754	0.519077	0.000229833	-8	20	2			1
755	0.528517	0.000188932	-7	20	3			1
756	0.527336	0.000193662	-6	20	4			1
757	0.559171	0.000150357	-5	20	5	Max		1
758	0.557247	0.000156593	-4	20	6			1
759	0.557316	0.000156368	-3	20	7			1
760	0.553883	0.000168065	-2	20	8			1
761	0.555754	0.000161593	-1	20	9			1
762	0.547516	0.000191859	0	20	10			1
763	0.53012	0.000408841	1	20	11			1
764	0.514557	0.000546043	2	20	12			1
765	0.494741	0.0007798	3	20	13			0
766	0.472318	0.00114965	4	20	14			0
767	0.449222	0.0016889	5	20	15			0
768	0.435749	0.00209989	6	20	16			0
769	0.419946	0.00269558	7	20	17			0
770	0.381231	0.00485262	8	20	18			0
771	0.363393	0.00629685	9	20	19			0
772	0.337493	0.00909746	10	20	20			0
773	0.294443	0.0199786	11	20	21			0
774	0.261005	0.0302607	12	20	22			0
775	0.255642	0.0323076	13	20	23			0
776	0.238688	0.0396613	14	20	24			0
777	0.192661	0.0684082	15	20	25			0
778	0.168666	0.0904624	16	20	26			0
779	0.140618	0.138045	17	20	27			0
780	0.116966	0.179063	18	20	28			0
781	0.199186	0.0425577	-20	21	-10			0
782	0.232059	0.0270211	-19	21	-9			0
783	0.265349	0.0168619	-18	21	-8			0
784	0.297757	0.0105069	-17	21	-7			0
785	0.321819	0.00731808	-16	21	-6			0
786	0.344702	0.00513982	-15	21	-5			0
787	0.371716	0.00334284	-14	21	-4			0
788	0.411512	0.00172259	-13	21	-3			0
789	0.430039	0.00124837	-12	21	-2			0
790	0.4564	0.000776735	-11	21	-1			0
791	0.491244	0.000401432	-10	21	0			0
792	0.507881	0.000288638	-9	21	1			1
793	0.516814	0.000240758	-8	21	2			1
794	0.528171	0.000190305	-7	21	3			1
795	0.541335	0.000217819	-6	21	4			1
796	0.555336	0.000163021	-5	21	5			1
797	0.560218	0.000147054	-4	21	6	Max		1
798	0.557033	0.000157301	-3	21	7			1
799	0.556506	0.000159059	-2	21	8			1
800	0.552372	0.000173456	-1	21	9			1
801	0.530831	0.000403386	0	21	10			1
802	0.523886	0.000459562	1	21	11			1
803	0.499764	0.000713327	2	21	12			0
804	0.482767	0.00096124	3	21	13			0
805	0.464058	0.00132144	4	21	14			0
806	0.442952	0.00187016	5	21	15			0
807	0.426835	0.00241931	6	21	16			0
808	0.400857	0.00361659	7	21	17			0
809	0.367187	0.00596049	8	21	18			0
810	0.351543	0.00746222	9	21	19			0
811	0.313928	0.0155868	10	21	20			0
812	0.275193	0.0254123	11	21	21			0
813	0.257183	0.0317065	12	21	22			0
814	0.24273	0.0377779	13	21	23			0
815	0.212919	0.053913	14	21	24			0
816	0.178946	0.0802776	15	21	25			0
817	0.152298	0.121464	16	21	26			0
818	0.131329	0.152858	17	21	27			0
819	0.112163	0.188841	18	21	28			0
820	0.217536	0.0330663	-20	22	-9			0
821	0.250092	0.020964	-19	22	-8			0
822	0.283683	0.012927	-18	22	-7			0
823	0.312923	0.0083744	-17	22	-6			0
824	0.330977	0.0063604	-16	22	-5			0
825	0.353239	0.00449366	-15	22	-4			0
826	0.396976	0.00220412	-14	22	-3			0
827	0.419271	0.00150693	-13	22	-2			0
828	0.439955	0.00104675	-12	22	-1			0
829	0.475734	0.000541194	-11	22	0			0
830	0.505823	0.000300824	-10	22	1			1
831	0.505965	0.000299974	-9	22	2			1
832	0.516179	0.000243908	-8	22	3			1
833	0.54297	0.00021066	-7	22	4			1
834	0.539207	0.000227463	-6	22	5			1
835	0.5592	0.000150263	-5	22	6			1
836	0.560443	0.000146355	-4	22	7	Max		1
837	0.559599	0.000149	-3	22	8			1
838	0.552877	0.000171639	-2	22	9			1
839	0.535885	0.000366456	-1	22	10			1
840	0.525184	0.00044856	0	22	11			1
841	0.509934	0.000594067	1	22	12			1
842	0.488253	0.000873876	2	22	13			0
843	0.474604	0.00110581	3	22	14			0
844	0.457422	0.00147581	4	22	15			0
845	0.433943	0.00216134	5	22	16			0
846	0.407655	0.00326019	6	22	17			0
847	0.386101	0.00451457	7	22	18			0
848	0.355936	0.0070091	8	22	19			0
849	0.32807	0.0129746	9	22	20			0
850	0.293932	0.0201079	10	22	21			0
851	0.270796	0.0268318	11	22	22			0
852	0.244615	0.0369283	12	22	23			0
853	0.217322	0.0511765	13	22	24			0
854	0.198406	0.0639565	14	22	25			0
855	0.162507	0.108613	15	22	26			0
856	0.142482	0.135254	16	22	27			0
857	0.125837	0.162373	17	22	28			0
858	0.107117	0.19973	18	22	29			0
file labels	addition of ( > 90% of r2 max )
14	12
15	11
16	11
17	11
18	10
19	10
general total	65

### Sheet: Pos. WWTP1
Date	Positives	Day	accumulative	Sample day	Criterio 1	Criterio 2	Criterio 3	Día	Acumulados semana	D = 0 - S = 1	D = 1 - S = 1	D = 2 - S = 1	D = 0 - S = 2	D = 1 - S = 2	D = 2 - S = 2	D = 0 - S = 3	D = 1 - S = 3	D = 2 - S = 3	Casos LM
2020-12-01	593	346	939					1											116
2020-12-02	451	327	778					2											108
2020-12-03	552	305	857					3											99
2020-12-04	561	288	849					4											99
2020-12-05	462	216	678					5											85
2020-12-06	378	146	524					6											30
2020-12-07	427	176	603					7	5228										53
2020-12-08	501	153	654					1											45
2020-12-09	699	296	995					2											82
2020-12-10	723	384	1107					3											105
2020-12-11	688	383	1071					4											99
2020-12-12	572	270	842					5											44
2020-12-13	520	170	690					6											42
2020-12-14	884	398	1282					7	6641										161
2020-12-15	859	447	1306					1											123
2020-12-16	832	434	1266					2											116
2020-12-17	1028	489	1517					3											118
2020-12-18	1109	491	1600					4											131
2020-12-19	830	489	1319					5											97
2020-12-20	751	231	982					6											59
2020-12-21	1330	548	1878					7	9868										135
2020-12-22	1277	649	1926					1											206
2020-12-23	1518	798	2316					2											177
2020-12-24	788	486	1274					3											111
2020-12-25	496	217	713					4											36
2020-12-26	1509	559	2068					5											136
2020-12-27	1174	365	1539					6											74
2020-12-28	2024	897	2921					7	12757										220
2020-12-29	2208	1026	3234	44194	#REF!	#REF!	#REF!	1		14065	18167	22078	24553	32232	40245	31846	42720	54310	308	995	1107	1071	842	690	1282	1306	1266	1517	1600	1319	982	1878	1926	2316	1274	713	2068	1539	2921	3234	3492	2297	1007	2084	2009	3450	3828	3688	3621	3582	2914	1779	3161	3333	3540	3049	3211	2391	2102	2178	1913	1532	1972	2588	2572	2783	3117	2919	2301	2860	3804	4242	3590	1987	2781	3607	4460	6155	6726	5789	3304	3091	4093	5459	7278	7516	7309	7203	6496	4693	4940	6494	6873	6589	6260	5602	4187	3173	3020	2603	2814	3278	3854	4089	4383	4436	3901	4179	4786	6120	5516	4303	4055	4320	6528	7694	9647	9023	6796	5388	5100	7543	9287	10966	11137	10891	10117	8275	7854	8273	10034	9922	9800	8651	7398	7423	4015	3710	3885	4120	4544	5371	5689	5702	5418	5779	6105	7102	7394	6229	6371	5594	7241	9762	11186	11944	10030	8880	7397	8550	11371	12975	14587	14719	13805	11896	11436	11187	11813	13083	13133	12191	10447	10634	10695	4705	4992	5191	5386	6061	6971	7008	6684	7296	7705	8421	8376	8107	8297	7910	8515	10475	13254	13483	12951	12114	10889	10847	12378	15059	16596	18169	17633	15584	15057	14769	14727	14862	16294	15524	13987	13683	13906	13816	5987	6298	6457	6903	7661	8290	7990	8562	9222	10021	9695	9089	10175	9836	10831	11749	13967	15551	14490	15035	14123	14339	14675	16066	18680	20178	21083	19412	18745	18390	18309	17776	18073	18685	17320	17223	16955	17027	16866	7293	7564	7974	8503	8980	9272	9868	10488	11538	11295	10408	11157	11714	12757	14065	15241	16264	16558	16574	17044	17573	18167	18363	19687	22262	23092	22862	22573	22078	21930	21358	20987	20464	20481	20556	20495	20076	20077	19633	8559	9081	9574	9822	9962	11150	11794	12804	12812	12008	12476	12696	14635	15991	17557	17538	17271	18642	18583	20494	21401	21855	21984	23269	25176	24871	26023	25906	25618	24979	24569	23378	22260	23717	23828	23616	23126	22844	21919	10076	10681	10893	10804	11840	13076	14110	14078	13525	14076	14015	15617	17869	19483	19854	18545	19355	20651	22033	24322	25089	25476	25566	26183	26955	28032	29356	29446	28667	28190	26960	25174	25496	26989	26949	26666	25893	25130	23503	11676	12000	11875	12682	13766	15392	15384	14791	15593	15615	16936	18851	21361	21780	20861	20629	21364	24101	25861	28010	28710	29058	28480	27962	30116	31365	32896	32495	31878	30581	28756	28410	28768	30110	29999	29433	28179	26714	26586	12995	12982	13753	14608	16082	16666	16097	16859	17132	18536	20170	22343	23658	22787	22945	22638	24814	27929	29549	31631	32292	31972	30259	31123	33449	34905	35945	35706	34269	32377	31992	31682	31889	33160	32766	31719	29763	29797	29645	13977	14860	15679	16924	17356	17379	18165	18398	20053	21770	23662	24640	24665	24871	24954	26088	28642	31617	33170	35213	35206	33751	33420	34456	36989	37954	39156	38097	36065	35613	35264	34803	34939	35927	35052	33303	32846	32856	32561	15855	16786	17995	18198	18069	19447	19704	21319	23287	25262	25959	25647	26749	26880	28404	29916	32330	35238	36752	38127	36985	36912	36753	37996	40038	41165	41547	39893	39301	38885	38385	37853	37706	38213	36636	36386	35905	35772	35428	17781	19102	19269	18911	20137	20986	22625	24553	26779	27559	26966	27731	28758	30330	32232	33604	35951	38820	39666	39906	40146	40245	40293	41045	43249	43556	43343	43129	42573	42006	41435	40620	39992	39797	39719	39445	38821	38639	38116	20097	20376	19982	20979	21676	23907	25859	28045	29076	28566	29050	29740	32208	34158	35920	37225	39533	41734	41445	43067	43479	43785	43342	44256	45640	45352	46579	46401	45694	45056	44202	42906	41576	42880	42778	42361	41688	41327	40351	21371	21089	22050	22518	24597	27141	29351	30342	30083	30650	31059	33190	36036	37846	39541	40807	42447	43513	44606	46400	47019	46834	46553	46647	47436	48588	49851	49522	48744	47823	46488	44490	44659	45939	45694	45228	44376	43562	42157	22084	23157	23589	25439	27831	30633	31648	31349	32167	32659	34509	37018	39724	41467	43123	43721	44226	46674	47939	49940	50068	50045	48944	48443	50672	51860	52972	52572	51511	50109	48072	47573	47718	48855	48561	47916	46611	45368	45074	24152	24696	26510	28673	31323	32930	32655	33433	34176	36109	38337	40706	43345	45049	46037	45500	47387	50007	51479	52989	53279	52436	50740	51679	53944	54981	56022	55339	53797	51693	51155	50632	50634	51722	51249	50151	48417	48285	47713	25691	27617	29744	32165	33620	33937	34739	35442	37626	39937	42025	44327	46927	47963	47816	48661	50720	53547	54528	56200	55670	54232	53976	54951	57065	58031	58789	57625	55381	54776	54214	53548	53501	54410	53484	51957	51334	50924	50407	28612	30851	33236	34462	34627	36021	36748	38892	41454	43625	45646	47909	49841	49742	50977	51994	54260	56596	57739	58591	57466	57468	57248	58072	60115	60798	61075	59209	58464	57835	57130	56415	56189	56645	55290	54874	53973	53618	52903	31846	34343	35533	35469	36711	38030	40198	42720	45142	47246	49228	50823	51620	52903	54310	55534	57309	59807	60130	60387	60702	60740	60369	61122	62882	63084	62659	62292	61523	60751	59997	59103	58424	58451	58207	57513	56667	56114	55190	35338	36640	36540	37553	38720	41480	44026	46408	48763	50828	52142	52602	54781	56236	57850	58583	60520	62198	61926	63623	63974	63861	63419	63889	65168	64668	65742	65351	64439	63618	62685	61338	60230	61368	60846	60207	59163	58401	56817
2020-12-30	2278	1214	3492					2											271
2020-12-31	1333	964	2297					3											236
2021-01-01	624	383	1007					4											70
2021-01-02	1576	508	2084					5											145
2021-01-03	1521	488	2009					6											111
2021-01-04	2460	990	3450	44200	#REF!	#REF!	#REF!	7	17573	17573	22573	20556	30330	40146	43129	40198	52903	60702	428	1306	1266	1517	1600	1319	982	1878	1926	2316	1274	713	2068	1539	2921	3234	3492	2297	1007	2084	2009	3450	3828	3688	3621	3582	2914	1779	3161	3333	3540	3049	3211	2391	1796	3236	3272	3121	3050	2767	2572	2783	3117	2919	2301	2860	3804	4242	3590	1987	2781	3607	4460	6155	6726	5789	3304	3091	4093	5459	7278	7516	7309	7203	6496	4693	4940	6494	6873	6589	6260	5602	4187	5032	6508	6393	6171	5817	5053	4089	4383	4436	3901	4179	4786	6120	5516	4303	4055	4320	6528	7694	9647	9023	6796	5388	5100	7543	9287	10966	11137	10891	10117	8275	7854	8273	10034	9922	9800	8651	7398	7423	8304	9629	9443	8938	8103	6637	5689	5702	5418	5779	6105	7102	7394	6229	6371	5594	7241	9762	11186	11944	10030	8880	7397	8550	11371	12975	14587	14719	13805	11896	11436	11187	11813	13083	13133	12191	10447	10634	10695	11425	12679	12210	11224	9687	9720	7008	6684	7296	7705	8421	8376	8107	8297	7910	8515	10475	13254	13483	12951	12114	10889	10847	12378	15059	16596	18169	17633	15584	15057	14769	14727	14862	16294	15524	13987	13683	13906	13816	14475	15446	14496	12808	12770	12779	7990	8562	9222	10021	9695	9089	10175	9836	10831	11749	13967	15551	14490	15035	14123	14339	14675	16066	18680	20178	21083	19412	18745	18390	18309	17776	18073	18685	17320	17223	16955	17027	16866	17242	17732	16080	15891	15829	15695	9868	10488	11538	11295	10408	11157	11714	12757	14065	15241	16264	16558	16574	17044	17573	18167	18363	19687	22262	23092	22862	22573	22078	21930	21358	20987	20464	20481	20556	20495	20076	20077	19633	19528	19316	19163	18950	18745	18562	11794	12804	12812	12008	12476	12696	14635	15991	17557	17538	17271	18642	18583	20494	21401	21855	21984	23269	25176	24871	26023	25906	25618	24979	24569	23378	22260	23717	23828	23616	23126	22844	21919	21112	22399	22222	21866	21612	21250	14110	14078	13525	14076	14015	15617	17869	19483	19854	18545	19355	20651	22033	24322	25089	25476	25566	26183	26955	28032	29356	29446	28667	28190	26960	25174	25496	26989	26949	26666	25893	25130	23503	24195	25458	25138	24733	24300	23485	15384	14791	15593	15615	16936	18851	21361	21780	20861	20629	21364	24101	25861	28010	28710	29058	28480	27962	30116	31365	32896	32495	31878	30581	28756	28410	28768	30110	29999	29433	28179	26714	26586	27254	28374	28005	27421	26535	25291	16097	16859	17132	18536	20170	22343	23658	22787	22945	22638	24814	27929	29549	31631	32292	31972	30259	31123	33449	34905	35945	35706	34269	32377	31992	31682	31889	33160	32766	31719	29763	29797	29645	30170	31241	30693	29656	28341	28208	18165	18398	20053	21770	23662	24640	24665	24871	24954	26088	28642	31617	33170	35213	35206	33751	33420	34456	36989	37954	39156	38097	36065	35613	35264	34803	34939	35927	35052	33303	32846	32856	32561	33037	33929	32928	31462	31258	30847	19704	21319	23287	25262	25959	25647	26749	26880	28404	29916	32330	35238	36752	38127	36985	36912	36753	37996	40038	41165	41547	39893	39301	38885	38385	37853	37706	38213	36636	36386	35905	35772	35428	35725	36164	34734	34379	33897	33541	22625	24553	26779	27559	26966	27731	28758	30330	32232	33604	35951	38820	39666	39906	40146	40245	40293	41045	43249	43556	43343	43129	42573	42006	41435	40620	39992	39797	39719	39445	38821	38639	38116	37960	37970	37651	37018	36591	36037	25859	28045	29076	28566	29050	29740	32208	34158	35920	37225	39533	41734	41445	43067	43479	43785	43342	44256	45640	45352	46579	46401	45694	45056	44202	42906	41576	42880	42778	42361	41688	41327	40351	39766	40887	40290	39712	39087	38324	29351	30342	30083	30650	31059	33190	36036	37846	39541	40807	42447	43513	44606	46400	47019	46834	46553	46647	47436	48588	49851	49522	48744	47823	46488	44490	44659	45939	45694	45228	44376	43562	42157	42683	43526	42984	42208	41374	39951	31648	31349	32167	32659	34509	37018	39724	41467	43123	43721	44226	46674	47939	49940	50068	50045	48944	48443	50672	51860	52972	52572	51511	50109	48072	47573	47718	48855	48561	47916	46611	45368	45074	45322	46220	45480	44495	43001	41142	32655	33433	34176	36109	38337	40706	43345	45049	46037	45500	47387	50007	51479	52989	53279	52436	50740	51679	53944	54981	56022	55339	53797	51693	51155	50632	50634	51722	51249	50151	48417	48285	47713	48016	48716	47767	46122	44192	43389	34739	35442	37626	39937	42025	44327	46927	47963	47816	48661	50720	53547	54528	56200	55670	54232	53976	54951	57065	58031	58789	57625	55381	54776	54214	53548	53501	54410	53484	51957	51334	50924	50407	50512	51003	49394	47313	46439	45606	36748	38892	41454	43625	45646	47909	49841	49742	50977	51994	54260	56596	57739	58591	57466	57468	57248	58072	60115	60798	61075	59209	58464	57835	57130	56415	56189	56645	55290	54874	53973	53618	52903	52799	52630	50585	49560	48656	47674	40198	42720	45142	47246	49228	50823	51620	52903	54310	55534	57309	59807	60130	60387	60702	60740	60369	61122	62882	63084	62659	62292	61523	60751	59997	59103	58424	58451	58207	57513	56667	56114	55190	54426	53821	52832	51777	50724	49698	44026	46408	48763	50828	52142	52602	54781	56236	57850	58583	60520	62198	61926	63623	63974	63861	63419	63889	65168	64668	65742	65351	64439	63618	62685	61338	60230	61368	60846	60207	59163	58401	56817	55617	56068	55049	53845	52748	51707
2021-01-05	2521	1307	3828					1											325
2021-01-06	2473	1215	3688					2											352
2021-01-07	2332	1289	3621					3											337
2021-01-08	2287	1295	3582					4											335
2021-01-09	1870	1044	2914					5											247
2021-01-10	1286	493	1779					6											94
2021-01-11	2078	1083	3161					7	22573										316
2021-01-12	2147	1186	3333	44208	#REF!	#REF!	#REF!	1		22078	20495	18950	40245	42573	39445	54310	60740	61523	370	2316	1274	713	2068	1539	2921	3234	3492	2297	1007	2084	2009	3450	3828	3688	3621	3582	2914	1779	3161	3333	3540	3049	3211	2391	1796	3236	3272	3121	3050	2767	2286	1584	3083	3059	2916	2867	2688	2235	3590	1987	2781	3607	4460	6155	6726	5789	3304	3091	4093	5459	7278	7516	7309	7203	6496	4693	4940	6494	6873	6589	6260	5602	4187	5032	6508	6393	6171	5817	5053	3870	4667	6142	5975	5783	5555	4923	4041	4303	4055	4320	6528	7694	9647	9023	6796	5388	5100	7543	9287	10966	11137	10891	10117	8275	7854	8273	10034	9922	9800	8651	7398	7423	8304	9629	9443	8938	8103	6637	6953	7726	9058	8842	8471	7790	6729	6958	6371	5594	7241	9762	11186	11944	10030	8880	7397	8550	11371	12975	14587	14719	13805	11896	11436	11187	11813	13083	13133	12191	10447	10634	10695	11425	12679	12210	11224	9687	9720	10012	10642	11925	11530	10706	9596	9646	9597	7910	8515	10475	13254	13483	12951	12114	10889	10847	12378	15059	16596	18169	17633	15584	15057	14769	14727	14862	16294	15524	13987	13683	13906	13816	14475	15446	14496	12808	12770	12779	12928	13509	14613	13765	12512	12513	12285	12291	10831	11749	13967	15551	14490	15035	14123	14339	14675	16066	18680	20178	21083	19412	18745	18390	18309	17776	18073	18685	17320	17223	16955	17027	16866	17242	17732	16080	15891	15829	15695	15795	16197	16848	15571	15429	15152	14979	14787	14065	15241	16264	16558	16574	17044	17573	18167	18363	19687	22262	23092	22862	22573	22078	21930	21358	20987	20464	20481	20556	20495	20076	20077	19633	19528	19316	19163	18950	18745	18562	18483	18432	18654	18488	18068	17846	17475	17074	17557	17538	17271	18642	18583	20494	21401	21855	21984	23269	25176	24871	26023	25906	25618	24979	24569	23378	22260	23717	23828	23616	23126	22844	21919	21112	22399	22222	21866	21612	21250	20718	20238	21571	21127	20762	20342	19762	18701	19854	18545	19355	20651	22033	24322	25089	25476	25566	26183	26955	28032	29356	29446	28667	28190	26960	25174	25496	26989	26949	26666	25893	25130	23503	24195	25458	25138	24733	24300	23485	22524	23155	24210	23821	23258	22629	21389	19892	20861	20629	21364	24101	25861	28010	28710	29058	28480	27962	30116	31365	32896	32495	31878	30581	28756	28410	28768	30110	29999	29433	28179	26714	26586	27254	28374	28005	27421	26535	25291	25441	25794	26904	26317	25545	24256	22580	22139	22945	22638	24814	27929	29549	31631	32292	31972	30259	31123	33449	34905	35945	35706	34269	32377	31992	31682	31889	33160	32766	31719	29763	29797	29645	30170	31241	30693	29656	28341	28208	28080	28488	29400	28604	27172	25447	24827	24356	24954	26088	28642	31617	33170	35213	35206	33751	33420	34456	36989	37954	39156	38097	36065	35613	35264	34803	34939	35927	35052	33303	32846	32856	32561	33037	33929	32928	31462	31258	30847	30774	30984	31687	30231	28363	27694	27044	26424	28404	29916	32330	35238	36752	38127	36985	36912	36753	37996	40038	41165	41547	39893	39301	38885	38385	37853	37706	38213	36636	36386	35905	35772	35428	35725	36164	34734	34379	33897	33541	33270	33271	33314	31422	30610	29911	29112	28448	32232	33604	35951	38820	39666	39906	40146	40245	40293	41045	43249	43556	43343	43129	42573	42006	41435	40620	39992	39797	39719	39445	38821	38639	38116	37960	37970	37651	37018	36591	36037	35557	34898	34505	33669	32827	31979	31136	30457	35920	37225	39533	41734	41445	43067	43479	43785	43342	44256	45640	45352	46579	46401	45694	45056	44202	42906	41576	42880	42778	42361	41688	41327	40351	39766	40887	40290	39712	39087	38324	37184	36089	36752	35886	34895	34003	33145	31949	39541	40807	42447	43513	44606	46400	47019	46834	46553	46647	47436	48588	49851	49522	48744	47823	46488	44490	44659	45939	45694	45228	44376	43562	42157	42683	43526	42984	42208	41374	39951	38375	38336	38969	37954	36919	36012	34637	32968	43123	43721	44226	46674	47939	49940	50068	50045	48944	48443	50672	51860	52972	52572	51511	50109	48072	47573	47718	48855	48561	47916	46611	45368	45074	45322	46220	45480	44495	43001	41142	40622	40553	41037	39978	38928	37504	35656	34454	46037	45500	47387	50007	51479	52989	53279	52436	50740	51679	53944	54981	56022	55339	53797	51693	51155	50632	50634	51722	51249	50151	48417	48285	47713	48016	48716	47767	46122	44192	43389	42839	42621	43061	41987	40420	38523	37142	35736	47816	48661	50720	53547	54528	56200	55670	54232	53976	54951	57065	58031	58789	57625	55381	54776	54214	53548	53501	54410	53484	51957	51334	50924	50407	50512	51003	49394	47313	46439	45606	44907	44645	45070	43479	41439	40009	38424	37870	50977	51994	54260	56596	57739	58591	57466	57468	57248	58072	60115	60798	61075	59209	58464	57835	57130	56415	56189	56645	55290	54874	53973	53618	52903	52799	52630	50585	49560	48656	47674	46931	46654	46562	44498	42925	41291	40558	40115	54310	55534	57309	59807	60130	60387	60702	60740	60369	61122	62882	63084	62659	62292	61523	60751	59997	59103	58424	58451	58207	57513	56667	56114	55190	54426	53821	52832	51777	50724	49698	48940	48146	47581	45984	44207	43425	42803	42171	57850	58583	60520	62198	61926	63623	63974	63861	63419	63889	65168	64668	65742	65351	64439	63618	62685	61338	60230	61368	60846	60207	59163	58401	56817	55617	56068	55049	53845	52748	51707	50432	49165	49067	47266	46341	45670	44859	43775
2021-01-13	2211	1329	3540					2											310
2021-01-14	2030	1019	3049					3											323
2021-01-15	2096	1115	3211					4											284
2021-01-16	1602	789	2391					5											172
2021-01-17	1350	446	1796					6											125
2021-01-18	2261	975	3236	44214	#REF!	#REF!	#REF!	7	20556	20556	19163	18488	43129	39719	37651	60702	62292	58207	384	3234	3492	2297	1007	2084	2009	3450	3828	3688	3621	3582	2914	1779	3161	3333	3540	3049	3211	2391	1796	3236	3272	3121	3050	2767	2286	1584	3083	3059	2916	2867	2688	2235	1806	2917	2639	2694	2496	2287	6726	5789	3304	3091	4093	5459	7278	7516	7309	7203	6496	4693	4940	6494	6873	6589	6260	5602	4187	5032	6508	6393	6171	5817	5053	3870	4667	6142	5975	5783	5555	4923	4041	4723	5556	5333	5190	4783	3914	9023	6796	5388	5100	7543	9287	10966	11137	10891	10117	8275	7854	8273	10034	9922	9800	8651	7398	7423	8304	9629	9443	8938	8103	6637	6953	7726	9058	8842	8471	7790	6729	6958	7362	8250	7829	7477	6410	5105	10030	8880	7397	8550	11371	12975	14587	14719	13805	11896	11436	11187	11813	13083	13133	12191	10447	10634	10695	11425	12679	12210	11224	9687	9720	10012	10642	11925	11530	10706	9596	9646	9597	10056	10746	10116	9104	7601	7352	12114	10889	10847	12378	15059	16596	18169	17633	15584	15057	14769	14727	14862	16294	15524	13987	13683	13906	13816	14475	15446	14496	12808	12770	12779	12928	13509	14613	13765	12512	12513	12285	12291	12552	13033	11743	10295	9848	9569	14123	14339	14675	16066	18680	20178	21083	19412	18745	18390	18309	17776	18073	18685	17320	17223	16955	17027	16866	17242	17732	16080	15891	15829	15695	15795	16197	16848	15571	15429	15152	14979	14787	14839	14660	12934	12542	12065	11637	17573	18167	18363	19687	22262	23092	22862	22573	22078	21930	21358	20987	20464	20481	20556	20495	20076	20077	19633	19528	19316	19163	18950	18745	18562	18483	18432	18654	18488	18068	17846	17475	17074	16466	15851	15181	14759	14133	13661	21401	21855	21984	23269	25176	24871	26023	25906	25618	24979	24569	23378	22260	23717	23828	23616	23126	22844	21919	21112	22399	22222	21866	21612	21250	20718	20238	21571	21127	20762	20342	19762	18701	17657	18098	17398	16827	16157	15670	25089	25476	25566	26183	26955	28032	29356	29446	28667	28190	26960	25174	25496	26989	26949	26666	25893	25130	23503	24195	25458	25138	24733	24300	23485	22524	23155	24210	23821	23258	22629	21389	19892	19904	20315	19466	18851	18166	17162	28710	29058	28480	27962	30116	31365	32896	32495	31878	30581	28756	28410	28768	30110	29999	29433	28179	26714	26586	27254	28374	28005	27421	26535	25291	25441	25794	26904	26317	25545	24256	22580	22139	22121	22383	21490	20860	19658	18181	32292	31972	30259	31123	33449	34905	35945	35706	34269	32377	31992	31682	31889	33160	32766	31719	29763	29797	29645	30170	31241	30693	29656	28341	28208	28080	28488	29400	28604	27172	25447	24827	24356	24189	24407	23499	22352	20677	19667	35206	33751	33420	34456	36989	37954	39156	38097	36065	35613	35264	34803	34939	35927	35052	33303	32846	32856	32561	33037	33929	32928	31462	31258	30847	30774	30984	31687	30231	28363	27694	27044	26424	26213	26416	24991	23371	22163	20949	36985	36912	36753	37996	40038	41165	41547	39893	39301	38885	38385	37853	37706	38213	36636	36386	35905	35772	35428	35725	36164	34734	34379	33897	33541	33270	33271	33314	31422	30610	29911	29112	28448	28222	27908	26010	24857	23445	23083	40146	40245	40293	41045	43249	43556	43343	43129	42573	42006	41435	40620	39992	39797	39719	39445	38821	38639	38116	37960	37970	37651	37018	36591	36037	35557	34898	34505	33669	32827	31979	31136	30457	29714	28927	27496	26139	25579	25328	43479	43785	43342	44256	45640	45352	46579	46401	45694	45056	44202	42906	41576	42880	42778	42361	41688	41327	40351	39766	40887	40290	39712	39087	38324	37184	36089	36752	35886	34895	34003	33145	31949	30733	30413	28778	28273	27824	27384	47019	46834	46553	46647	47436	48588	49851	49522	48744	47823	46488	44490	44659	45939	45694	45228	44376	43562	42157	42683	43526	42984	42208	41374	39951	38375	38336	38969	37954	36919	36012	34637	32968	32219	31695	30912	30518	29880	28988	50068	50045	48944	48443	50672	51860	52972	52572	51511	50109	48072	47573	47718	48855	48561	47916	46611	45368	45074	45322	46220	45480	44495	43001	41142	40622	40553	41037	39978	38928	37504	35656	34454	33501	33829	33157	32574	31484	30236	53279	52436	50740	51679	53944	54981	56022	55339	53797	51693	51155	50632	50634	51722	51249	50151	48417	48285	47713	48016	48716	47767	46122	44192	43389	42839	42621	43061	41987	40420	38523	37142	35736	35635	36074	35213	34178	32732	32079	55670	54232	53976	54951	57065	58031	58789	57625	55381	54776	54214	53548	53501	54410	53484	51957	51334	50924	50407	50512	51003	49394	47313	46439	45606	44907	44645	45070	43479	41439	40009	38424	37870	37880	38130	36817	35426	34575	34092	57466	57468	57248	58072	60115	60798	61075	59209	58464	57835	57130	56415	56189	56645	55290	54874	53973	53618	52903	52799	52630	50585	49560	48656	47674	46931	46654	46562	44498	42925	41291	40558	40115	39936	39734	38065	37269	36588	36009	60702	60740	60369	61122	62882	63084	62659	62292	61523	60751	59997	59103	58424	58451	58207	57513	56667	56114	55190	54426	53821	52832	51777	50724	49698	48940	48146	47581	45984	44207	43425	42803	42171	41540	40982	39908	39282	38505	38061	63974	63861	63419	63889	65168	64668	65742	65351	64439	63618	62685	61338	60230	61368	60846	60207	59163	58401	56817	55617	56068	55049	53845	52748	51707	50432	49165	49067	47266	46341	45670	44859	43775	42788	42825	41921	41199	40557	39882
2021-01-19	2098	1174	3272					1											365
2021-01-20	2073	1048	3121					2											372
2021-01-21	1965	1085	3050					3											268
2021-01-22	1784	983	2767					4											272
2021-01-23	1439	847	2286					5											173
2021-01-24	1225	359	1584					6											82
2021-01-25	2065	1018	3083					7	19163										295
2021-01-26	1944	1115	3059	44222	#REF!	#REF!	#REF!	1		18950	18068	14759	39445	37018	32827	61523	57513	51777	210	3688	3621	3582	2914	1779	3161	3333	3540	3049	3211	2391	1796	3236	3272	3121	3050	2767	2286	1584	3083	3059	2916	2867	2688	2235	1806	2917	2639	2694	2496	2287	1627	1191	2247	2217	2068	2024	2009	1492	7309	7203	6496	4693	4940	6494	6873	6589	6260	5602	4187	5032	6508	6393	6171	5817	5053	3870	4667	6142	5975	5783	5555	4923	4041	4723	5556	5333	5190	4783	3914	2818	3438	4464	4285	4092	4033	3501	2511	10891	10117	8275	7854	8273	10034	9922	9800	8651	7398	7423	8304	9629	9443	8938	8103	6637	6953	7726	9058	8842	8471	7790	6729	6958	7362	8250	7829	7477	6410	5105	5065	5655	6532	6309	6101	5525	4520	3997	13805	11896	11436	11187	11813	13083	13133	12191	10447	10634	10695	11425	12679	12210	11224	9687	9720	10012	10642	11925	11530	10706	9596	9646	9597	10056	10746	10116	9104	7601	7352	7282	7723	8556	8318	7593	6544	6006	5279	15584	15057	14769	14727	14862	16294	15524	13987	13683	13906	13816	14475	15446	14496	12808	12770	12779	12928	13509	14613	13765	12512	12513	12285	12291	12552	13033	11743	10295	9848	9569	9350	9747	10565	9810	8612	8030	7288	7413	18745	18390	18309	17776	18073	18685	17320	17223	16955	17027	16866	17242	17732	16080	15891	15829	15695	15795	16197	16848	15571	15429	15152	14979	14787	14839	14660	12934	12542	12065	11637	11374	11756	12057	10829	10098	9312	9422	9658	22078	21930	21358	20987	20464	20481	20556	20495	20076	20077	19633	19528	19316	19163	18950	18745	18562	18483	18432	18654	18488	18068	17846	17475	17074	16466	15851	15181	14759	14133	13661	13383	13248	13076	12315	11380	11446	11667	11714	25618	24979	24569	23378	22260	23717	23828	23616	23126	22844	21919	21112	22399	22222	21866	21612	21250	20718	20238	21571	21127	20762	20342	19762	18701	17657	18098	17398	16827	16157	15670	14875	14267	14562	13597	13514	13691	13723	13318	28667	28190	26960	25174	25496	26989	26949	26666	25893	25130	23503	24195	25458	25138	24733	24300	23485	22524	23155	24210	23821	23258	22629	21389	19892	19904	20315	19466	18851	18166	17162	15894	15753	15844	15731	15759	15747	15327	14566	31878	30581	28756	28410	28768	30110	29999	29433	28179	26714	26586	27254	28374	28005	27421	26535	25291	25441	25794	26904	26317	25545	24256	22580	22139	22121	22383	21490	20860	19658	18181	17380	17035	17978	17976	17815	17351	16575	16409	34269	32377	31992	31682	31889	33160	32766	31719	29763	29797	29645	30170	31241	30693	29656	28341	28208	28080	28488	29400	28604	27172	25447	24827	24356	24189	24407	23499	22352	20677	19667	18662	19169	20223	20032	19419	18599	18418	18422	36065	35613	35264	34803	34939	35927	35052	33303	32846	32856	32561	33037	33929	32928	31462	31258	30847	30774	30984	31687	30231	28363	27694	27044	26424	26213	26416	24991	23371	22163	20949	20796	21414	22279	21636	20667	20442	20431	20339	39301	38885	38385	37853	37706	38213	36636	36386	35905	35772	35428	35725	36164	34734	34379	33897	33541	33270	33271	33314	31422	30610	29911	29112	28448	28222	27908	26010	24857	23445	23083	23041	23470	23883	22884	22510	22455	22348	22391	42573	42006	41435	40620	39992	39797	39719	39445	38821	38639	38116	37960	37970	37651	37018	36591	36037	35557	34898	34505	33669	32827	31979	31136	30457	29714	28927	27496	26139	25579	25328	25097	25074	25131	24727	24523	24372	24400	24212	45694	45056	44202	42906	41576	42880	42778	42361	41688	41327	40351	39766	40887	40290	39712	39087	38324	37184	36089	36752	35886	34895	34003	33145	31949	30733	30413	28778	28273	27824	27384	26701	26322	26974	26740	26440	26424	26221	25656	48744	47823	46488	44490	44659	45939	45694	45228	44376	43562	42157	42683	43526	42984	42208	41374	39951	38375	38336	38969	37954	36919	36012	34637	32968	32219	31695	30912	30518	29880	28988	27949	28165	28987	28657	28492	28245	27665	26689	51511	50109	48072	47573	47718	48855	48561	47916	46611	45368	45074	45322	46220	45480	44495	43001	41142	40622	40553	41037	39978	38928	37504	35656	34454	33501	33829	33157	32574	31484	30236	29792	30178	30904	30709	30313	29689	28698	28806	53797	51693	51155	50632	50634	51722	51249	50151	48417	48285	47713	48016	48716	47767	46122	44192	43389	42839	42621	43061	41987	40420	38523	37142	35736	35635	36074	35213	34178	32732	32079	31805	32095	32956	32530	31757	30722	30815	30789	55381	54776	54214	53548	53501	54410	53484	51957	51334	50924	50407	50512	51003	49394	47313	46439	45606	44907	44645	45070	43479	41439	40009	38424	37870	37880	38130	36817	35426	34575	34092	33722	34147	34777	33974	32790	32839	32798	32923	58464	57835	57130	56415	56189	56645	55290	54874	53973	53618	52903	52799	52630	50585	49560	48656	47674	46931	46654	46562	44498	42925	41291	40558	40115	39936	39734	38065	37269	36588	36009	35774	35968	36221	35007	34907	34822	34932	34944	61523	60751	59997	59103	58424	58451	58207	57513	56667	56114	55190	54426	53821	52832	51777	50724	49698	48940	48146	47581	45984	44207	43425	42803	42171	41540	40982	39908	39282	38505	38061	37595	37412	37254	37124	36890	36956	36953	37072	64439	63618	62685	61338	60230	61368	60846	60207	59163	58401	56817	55617	56068	55049	53845	52748	51707	50432	49165	49067	47266	46341	45670	44859	43775	42788	42825	41921	41199	40557	39882	39039	38445	39371	39107	39024	38977	39081	38648
2021-01-27	1844	1072	2916					2											351
2021-01-28	1842	1025	2867					3											289
2021-01-29	1805	883	2688					4											231
2021-01-30	1461	774	2235					5											220
2021-01-31	1337	469	1806					6											112
2021-02-01	2018	899	2917	44228	#REF!	#REF!	#REF!	7	18488	18488	15181	12315	37651	33669	27496	58207	52832	45984	285	3333	3540	3049	3211	2391	1796	3236	3272	3121	3050	2767	2286	1584	3083	3059	2916	2867	2688	2235	1806	2917	2639	2694	2496	2287	1627	1191	2247	2217	2068	2024	2009	1492	1019	1486	1282	2134	2245	2056	6873	6589	6260	5602	4187	5032	6508	6393	6171	5817	5053	3870	4667	6142	5975	5783	5555	4923	4041	4723	5556	5333	5190	4783	3914	2818	3438	4464	4285	4092	4033	3501	2511	2505	2768	3416	4379	4301	3660	9922	9800	8651	7398	7423	8304	9629	9443	8938	8103	6637	6953	7726	9058	8842	8471	7790	6729	6958	7362	8250	7829	7477	6410	5105	5065	5655	6532	6309	6101	5525	4520	3997	3787	4902	5661	6435	5905	4908	13133	12191	10447	10634	10695	11425	12679	12210	11224	9687	9720	10012	10642	11925	11530	10706	9596	9646	9597	10056	10746	10116	9104	7601	7352	7282	7723	8556	8318	7593	6544	6006	5279	5921	7147	7717	8039	7153	6751	15524	13987	13683	13906	13816	14475	15446	14496	12808	12770	12779	12928	13509	14613	13765	12512	12513	12285	12291	12552	13033	11743	10295	9848	9569	9350	9747	10565	9810	8612	8030	7288	7413	8166	9203	9321	9287	8996	8764	17320	17223	16955	17027	16866	17242	17732	16080	15891	15829	15695	15795	16197	16848	15571	15429	15152	14979	14787	14839	14660	12934	12542	12065	11637	11374	11756	12057	10829	10098	9312	9422	9658	10222	10807	10569	11130	11009	10681	20556	20495	20076	20077	19633	19528	19316	19163	18950	18745	18562	18483	18432	18654	18488	18068	17846	17475	17074	16466	15851	15181	14759	14133	13661	13383	13248	13076	12315	11380	11446	11667	11714	11826	12055	12412	13143	12926	12733	23828	23616	23126	22844	21919	21112	22399	22222	21866	21612	21250	20718	20238	21571	21127	20762	20342	19762	18701	17657	18098	17398	16827	16157	15670	14875	14267	14562	13597	13514	13691	13723	13318	13074	13898	14425	15060	14978	14554	26949	26666	25893	25130	23503	24195	25458	25138	24733	24300	23485	22524	23155	24210	23821	23258	22629	21389	19892	19904	20315	19466	18851	18166	17162	15894	15753	15844	15731	15759	15747	15327	14566	14917	15911	16342	17112	16799	15998	29999	29433	28179	26714	26586	27254	28374	28005	27421	26535	25291	25441	25794	26904	26317	25545	24256	22580	22139	22121	22383	21490	20860	19658	18181	17380	17035	17978	17976	17815	17351	16575	16409	16930	17828	18394	18933	18243	17031	32766	31719	29763	29797	29645	30170	31241	30693	29656	28341	28208	28080	28488	29400	28604	27172	25447	24827	24356	24189	24407	23499	22352	20677	19667	18662	19169	20223	20032	19419	18599	18418	18422	18847	19880	20215	20377	19276	19148	35052	33303	32846	32856	32561	33037	33929	32928	31462	31258	30847	30774	30984	31687	30231	28363	27694	27044	26424	26213	26416	24991	23371	22163	20949	20796	21414	22279	21636	20667	20442	20431	20339	20899	21701	21659	21410	21393	21131	36636	36386	35905	35772	35428	35725	36164	34734	34379	33897	33541	33270	33271	33314	31422	30610	29911	29112	28448	28222	27908	26010	24857	23445	23083	23041	23470	23883	22884	22510	22455	22348	22391	22720	23145	22692	23527	23376	23265	39719	39445	38821	38639	38116	37960	37970	37651	37018	36591	36037	35557	34898	34505	33669	32827	31979	31136	30457	29714	28927	27496	26139	25579	25328	25097	25074	25131	24727	24523	24372	24400	24212	24164	24178	24809	25510	25510	25286	42778	42361	41688	41327	40351	39766	40887	40290	39712	39087	38324	37184	36089	36752	35886	34895	34003	33145	31949	30733	30413	28778	28273	27824	27384	26701	26322	26974	26740	26440	26424	26221	25656	25197	26295	26792	27644	27531	27414	45694	45228	44376	43562	42157	42683	43526	42984	42208	41374	39951	38375	38336	38969	37954	36919	36012	34637	32968	32219	31695	30912	30518	29880	28988	27949	28165	28987	28657	28492	28245	27665	26689	27314	28278	28926	29665	29659	28990	48561	47916	46611	45368	45074	45322	46220	45480	44495	43001	41142	40622	40553	41037	39978	38928	37504	35656	34454	33501	33829	33157	32574	31484	30236	29792	30178	30904	30709	30313	29689	28698	28806	29297	30412	30947	31793	31235	30124	51249	50151	48417	48285	47713	48016	48716	47767	46122	44192	43389	42839	42621	43061	41987	40420	38523	37142	35736	35635	36074	35213	34178	32732	32079	31805	32095	32956	32530	31757	30722	30815	30789	31431	32433	33075	33369	32369	32261	53484	51957	51334	50924	50407	50512	51003	49394	47313	46439	45606	44907	44645	45070	43479	41439	40009	38424	37870	37880	38130	36817	35426	34575	34092	33722	34147	34777	33974	32790	32839	32798	32923	33452	34561	34651	34503	34506	34475	55290	54874	53973	53618	52903	52799	52630	50585	49560	48656	47674	46931	46654	46562	44498	42925	41291	40558	40115	39936	39734	38065	37269	36588	36009	35774	35968	36221	35007	34907	34822	34932	34944	35580	36137	35785	36640	36720	36743	58207	57513	56667	56114	55190	54426	53821	52832	51777	50724	49698	48940	48146	47581	45984	44207	43425	42803	42171	41540	40982	39908	39282	38505	38061	37595	37412	37254	37124	36890	36956	36953	37072	37156	37271	37922	38854	38988	38975	60846	60207	59163	58401	56817	55617	56068	55049	53845	52748	51707	50432	49165	49067	47266	46341	45670	44859	43775	42788	42825	41921	41199	40557	39882	39039	38445	39371	39107	39024	38977	39081	38648	38290	39408	40136	41122	41220	41284
2021-02-02	1689	950	2639					1											236
2021-02-03	1686	1008	2694					2											236
2021-02-04	1585	911	2496					3											192
2021-02-05	1464	823	2287					4											197
2021-02-06	1099	528	1627					5											130
2021-02-07	892	299	1191					6											81
2021-02-08	1541	706	2247					7	15181										180
2021-02-09	1318	899	2217	44236	#REF!	#REF!	#REF!	1		14759	11380	13143	32827	26139	24523	51777	44207	39282	212	3121	3050	2767	2286	1584	3083	3059	2916	2867	2688	2235	1806	2917	2639	2694	2496	2287	1627	1191	2247	2217	2068	2024	2009	1492	1019	1486	1282	2134	2245	2056	1604	1248	1843	2013	1917	2052	1821	1444	6171	5817	5053	3870	4667	6142	5975	5783	5555	4923	4041	4723	5556	5333	5190	4783	3914	2818	3438	4464	4285	4092	4033	3501	2511	2505	2768	3416	4379	4301	3660	2852	3091	3856	3930	3969	3873	3265	2477	8938	8103	6637	6953	7726	9058	8842	8471	7790	6729	6958	7362	8250	7829	7477	6410	5105	5065	5655	6532	6309	6101	5525	4520	3997	3787	4902	5661	6435	5905	4908	4695	5104	5773	5982	5790	5317	4298	4594	11224	9687	9720	10012	10642	11925	11530	10706	9596	9646	9597	10056	10746	10116	9104	7601	7352	7282	7723	8556	8318	7593	6544	6006	5279	5921	7147	7717	8039	7153	6751	6708	7021	7825	7803	7234	6350	6415	6577	12808	12770	12779	12928	13509	14613	13765	12512	12513	12285	12291	12552	13033	11743	10295	9848	9569	9350	9747	10565	9810	8612	8030	7288	7413	8166	9203	9321	9287	8996	8764	8625	9073	9646	9247	8267	8467	8398	8711	15891	15829	15695	15795	16197	16848	15571	15429	15152	14979	14787	14839	14660	12934	12542	12065	11637	11374	11756	12057	10829	10098	9312	9422	9658	10222	10807	10569	11130	11009	10681	10677	10894	11090	10280	10384	10450	10532	10732	18950	18745	18562	18483	18432	18654	18488	18068	17846	17475	17074	16466	15851	15181	14759	14133	13661	13383	13248	13076	12315	11380	11446	11667	11714	11826	12055	12412	13143	12926	12733	12498	12338	12123	12397	12367	12584	12553	12860	21866	21612	21250	20718	20238	21571	21127	20762	20342	19762	18701	17657	18098	17398	16827	16157	15670	14875	14267	14562	13597	13514	13691	13723	13318	13074	13898	14425	15060	14978	14554	13942	13371	14240	14380	14501	14605	14681	14436	24733	24300	23485	22524	23155	24210	23821	23258	22629	21389	19892	19904	20315	19466	18851	18166	17162	15894	15753	15844	15731	15759	15747	15327	14566	14917	15911	16342	17112	16799	15998	14975	15488	16223	16514	16522	16733	16257	15570	27421	26535	25291	25441	25794	26904	26317	25545	24256	22580	22139	22121	22383	21490	20860	19658	18181	17380	17035	17978	17976	17815	17351	16575	16409	16930	17828	18394	18933	18243	17031	17092	17471	18357	18535	18650	18309	17391	17707	29656	28341	28208	28080	28488	29400	28604	27172	25447	24827	24356	24189	24407	23499	22352	20677	19667	18662	19169	20223	20032	19419	18599	18418	18422	18847	19880	20215	20377	19276	19148	19075	19605	20378	20663	20226	19443	19528	19921	31462	31258	30847	30774	30984	31687	30231	28363	27694	27044	26424	26213	26416	24991	23371	22163	20949	20796	21414	22279	21636	20667	20442	20431	20339	20899	21701	21659	21410	21393	21131	21209	21626	22506	22239	21360	21580	21742	22189	34379	33897	33541	33270	33271	33314	31422	30610	29911	29112	28448	28222	27908	26010	24857	23445	23083	23041	23470	23883	22884	22510	22455	22348	22391	22720	23145	22692	23527	23376	23265	23230	23754	24082	23373	23497	23794	24010	24421	37018	36591	36037	35557	34898	34505	33669	32827	31979	31136	30457	29714	28927	27496	26139	25579	25328	25097	25074	25131	24727	24523	24372	24400	24212	24164	24178	24809	25510	25510	25286	25358	25330	25216	25510	25711	26062	26242	26730	39712	39087	38324	37184	36089	36752	35886	34895	34003	33145	31949	30733	30413	28778	28273	27824	27384	26701	26322	26974	26740	26440	26424	26221	25656	25197	26295	26792	27644	27531	27414	26934	26464	27353	27724	27979	28294	28551	28601	42208	41374	39951	38375	38336	38969	37954	36919	36012	34637	32968	32219	31695	30912	30518	29880	28988	27949	28165	28987	28657	28492	28245	27665	26689	27314	28278	28926	29665	29659	28990	28068	28601	29567	29992	30211	30603	30422	29907	44495	43001	41142	40622	40553	41037	39978	38928	37504	35656	34454	33501	33829	33157	32574	31484	30236	29792	30178	30904	30709	30313	29689	28698	28806	29297	30412	30947	31793	31235	30124	30205	30815	31835	32224	32520	32474	31728	32517	46122	44192	43389	42839	42621	43061	41987	40420	38523	37142	35736	35635	36074	35213	34178	32732	32079	31805	32095	32956	32530	31757	30722	30815	30789	31431	32433	33075	33369	32369	32261	32419	33083	34067	34533	34391	33780	34338	34989	47313	46439	45606	44907	44645	45070	43479	41439	40009	38424	37870	37880	38130	36817	35426	34575	34092	33722	34147	34777	33974	32790	32839	32798	32923	33452	34561	34651	34503	34506	34475	34687	35315	36376	36404	35697	36390	36810	37567	49560	48656	47674	46931	46654	46562	44498	42925	41291	40558	40115	39936	39734	38065	37269	36588	36009	35774	35968	36221	35007	34907	34822	34932	34944	35580	36137	35785	36640	36720	36743	36919	37624	38247	37710	38307	38862	39388	40020	51777	50724	49698	48940	48146	47581	45984	44207	43425	42803	42171	41540	40982	39908	39282	38505	38061	37595	37412	37254	37124	36890	36956	36953	37072	37156	37271	37922	38854	38988	38975	39228	39495	39553	40320	40779	41440	41841	42651	53845	52748	51707	50432	49165	49067	47266	46341	45670	44859	43775	42788	42825	41921	41199	40557	39882	39039	38445	39371	39107	39024	38977	39081	38648	38290	39408	40136	41122	41220	41284	41099	40801	42163	42792	43357	43893	44472	44599
2021-02-10	1318	750	2068					2											190
2021-02-11	1262	762	2024					3											183
2021-02-12	1291	718	2009					4											183
2021-02-13	999	493	1492					5											173
2021-02-14	757	262	1019					6											58
2021-02-15	984	502	1486					7	12315										108
2021-02-16	963	319	1282					1											73
2021-02-17	1426	708	2134	44244	#REF!	#REF!	#REF!	2		11446	12926	12584	25579	24372	25510	43425	38505	36956	221	2867	2688	2235	1806	2917	2639	2694	2496	2287	1627	1191	2247	2217	2068	2024	2009	1492	1019	1486	1282	2134	2245	2056	1604	1248	1843	2013	1917	2052	1821	1444	1033	2117	1983	2134	2021	2128	1576	1134	5555	4923	4041	4723	5556	5333	5190	4783	3914	2818	3438	4464	4285	4092	4033	3501	2511	2505	2768	3416	4379	4301	3660	2852	3091	3856	3930	3969	3873	3265	2477	3150	4100	4117	4155	4149	3704	2710	3271	7790	6729	6958	7362	8250	7829	7477	6410	5105	5065	5655	6532	6309	6101	5525	4520	3997	3787	4902	5661	6435	5905	4908	4695	5104	5773	5982	5790	5317	4298	4594	5133	6234	6138	6283	5725	4838	4847	5485	9596	9646	9597	10056	10746	10116	9104	7601	7352	7282	7723	8556	8318	7593	6544	6006	5279	5921	7147	7717	8039	7153	6751	6708	7021	7825	7803	7234	6350	6415	6577	7267	8255	8266	7859	6859	6975	7061	7753	12513	12285	12291	12552	13033	11743	10295	9848	9569	9350	9747	10565	9810	8612	8030	7288	7413	8166	9203	9321	9287	8996	8764	8625	9073	9646	9247	8267	8467	8398	8711	9288	10383	9842	8993	8996	9189	9329	9985	15152	14979	14787	14839	14660	12934	12542	12065	11637	11374	11756	12057	10829	10098	9312	9422	9658	10222	10807	10569	11130	11009	10681	10677	10894	11090	10280	10384	10450	10532	10732	11416	11959	10976	11130	11210	11457	11561	12294	17846	17475	17074	16466	15851	15181	14759	14133	13661	13383	13248	13076	12315	11380	11446	11667	11714	11826	12055	12412	13143	12926	12733	12498	12338	12123	12397	12367	12584	12553	12860	12992	13093	13113	13344	13478	13689	13870	14165	20342	19762	18701	17657	18098	17398	16827	16157	15670	14875	14267	14562	13597	13514	13691	13723	13318	13074	13898	14425	15060	14978	14554	13942	13371	14240	14380	14501	14605	14681	14436	14126	15230	15327	15612	15710	15998	15741	15471	22629	21389	19892	19904	20315	19466	18851	18166	17162	15894	15753	15844	15731	15759	15747	15327	14566	14917	15911	16342	17112	16799	15998	14975	15488	16223	16514	16522	16733	16257	15570	16263	17444	17595	17844	18019	17869	17047	18081	24256	22580	22139	22121	22383	21490	20860	19658	18181	17380	17035	17978	17976	17815	17351	16575	16409	16930	17828	18394	18933	18243	17031	17092	17471	18357	18535	18650	18309	17391	17707	18477	19712	19827	20153	19890	19175	19657	20553	25447	24827	24356	24189	24407	23499	22352	20677	19667	18662	19169	20223	20032	19419	18599	18418	18422	18847	19880	20215	20377	19276	19148	19075	19605	20378	20663	20226	19443	19528	19921	20745	21944	22136	22024	21196	21785	22129	23131	27694	27044	26424	26213	26416	24991	23371	22163	20949	20796	21414	22279	21636	20667	20442	20431	20339	20899	21701	21659	21410	21393	21131	21209	21626	22506	22239	21360	21580	21742	22189	22977	24253	24007	23330	23806	24257	24707	25584	29911	29112	28448	28222	27908	26010	24857	23445	23083	23041	23470	23883	22884	22510	22455	22348	22391	22720	23145	22692	23527	23376	23265	23230	23754	24082	23373	23497	23794	24010	24421	25286	26124	25313	25940	26278	26835	27160	28215	31979	31136	30457	29714	28927	27496	26139	25579	25328	25097	25074	25131	24727	24523	24372	24400	24212	24164	24178	24809	25510	25510	25286	25358	25330	25216	25510	25711	26062	26242	26730	27157	27430	27923	28412	28856	29288	29791	30163	34003	33145	31949	30733	30413	28778	28273	27824	27384	26701	26322	26974	26740	26440	26424	26221	25656	25197	26295	26792	27644	27531	27414	26934	26464	27353	27724	27979	28294	28551	28601	28463	30040	30395	30990	31309	31919	31739	31763	36012	34637	32968	32219	31695	30912	30518	29880	28988	27949	28165	28987	28657	28492	28245	27665	26689	27314	28278	28926	29665	29659	28990	28068	28601	29567	29992	30211	30603	30422	29907	31073	32512	32973	33443	33940	33867	33339	35085	37504	35656	34454	33501	33829	33157	32574	31484	30236	29792	30178	30904	30709	30313	29689	28698	28806	29297	30412	30947	31793	31235	30124	30205	30815	31835	32224	32520	32474	31728	32517	33545	35090	35426	36074	35888	35467	36661	38730	38523	37142	35736	35635	36074	35213	34178	32732	32079	31805	32095	32956	32530	31757	30722	30815	30789	31431	32433	33075	33369	32369	32261	32419	33083	34067	34533	34391	33780	34338	34989	36123	37543	38057	38022	37488	38789	40306	41738	40009	38424	37870	37880	38130	36817	35426	34575	34092	33722	34147	34777	33974	32790	32839	32798	32923	33452	34561	34651	34503	34506	34475	34687	35315	36376	36404	35697	36390	36810	37567	38576	40174	40005	39622	40810	42434	43314	45699	41291	40558	40115	39936	39734	38065	37269	36588	36009	35774	35968	36221	35007	34907	34822	34932	34944	35580	36137	35785	36640	36720	36743	36919	37624	38247	37710	38307	38862	39388	40020	41207	42122	41605	42944	44455	45442	47275	50310	43425	42803	42171	41540	40982	39908	39282	38505	38061	37595	37412	37254	37124	36890	36956	36953	37072	37156	37271	37922	38854	38988	38975	39228	39495	39553	40320	40779	41440	41841	42651	43155	43722	44927	46589	47463	49403	51886	54033	45670	44859	43775	42788	42825	41921	41199	40557	39882	39039	38445	39371	39107	39024	38977	39081	38648	38290	39408	40136	41122	41220	41284	41099	40801	42163	42792	43357	43893	44472	44599	44755	47044	48572	49597	51424	54014	55609	56946
2021-02-18	1376	869	2245					3											199
2021-02-19	1299	757	2056					4											210
2021-02-20	1037	567	1604					5											125
2021-02-21	897	351	1248					6											77
2021-02-22	1164	679	1843					7	12412										176
2021-02-23	1282	731	2013	44250	#REF!	#REF!	#REF!	1		13143	12367	13344	24523	25510	25711	39282	36890	38854	207	2694	2496	2287	1627	1191	2247	2217	2068	2024	2009	1492	1019	1486	1282	2134	2245	2056	1604	1248	1843	2013	1917	2052	1821	1444	1033	2117	1983	2134	2021	2128	1576	1134	2137	2214	2268	2232	2309	1871	5190	4783	3914	2818	3438	4464	4285	4092	4033	3501	2511	2505	2768	3416	4379	4301	3660	2852	3091	3856	3930	3969	3873	3265	2477	3150	4100	4117	4155	4149	3704	2710	3271	4351	4482	4500	4541	4180	3177	7477	6410	5105	5065	5655	6532	6309	6101	5525	4520	3997	3787	4902	5661	6435	5905	4908	4695	5104	5773	5982	5790	5317	4298	4594	5133	6234	6138	6283	5725	4838	4847	5485	6619	6714	6809	6412	5486	5787	9104	7601	7352	7282	7723	8556	8318	7593	6544	6006	5279	5921	7147	7717	8039	7153	6751	6708	7021	7825	7803	7234	6350	6415	6577	7267	8255	8266	7859	6859	6975	7061	7753	8851	9023	8680	7718	8096	8259	10295	9848	9569	9350	9747	10565	9810	8612	8030	7288	7413	8166	9203	9321	9287	8996	8764	8625	9073	9646	9247	8267	8467	8398	8711	9288	10383	9842	8993	8996	9189	9329	9985	11160	10894	9986	10328	10568	10837	12542	12065	11637	11374	11756	12057	10829	10098	9312	9422	9658	10222	10807	10569	11130	11009	10681	10677	10894	11090	10280	10384	10450	10532	10732	11416	11959	10976	11130	11210	11457	11561	12294	13031	12200	12596	12800	13146	13290	14759	14133	13661	13383	13248	13076	12315	11380	11446	11667	11714	11826	12055	12412	13143	12926	12733	12498	12338	12123	12397	12367	12584	12553	12860	12992	13093	13113	13344	13478	13689	13870	14165	14337	14810	15068	15378	15599	15921	16827	16157	15670	14875	14267	14562	13597	13514	13691	13723	13318	13074	13898	14425	15060	14978	14554	13942	13371	14240	14380	14501	14605	14681	14436	14126	15230	15327	15612	15710	15998	15741	15471	16947	17282	17646	17831	18230	17869	18851	18166	17162	15894	15753	15844	15731	15759	15747	15327	14566	14917	15911	16342	17112	16799	15998	14975	15488	16223	16514	16522	16733	16257	15570	16263	17444	17595	17844	18019	17869	17047	18081	19419	19860	20099	20462	20178	19469	20860	19658	18181	17380	17035	17978	17976	17815	17351	16575	16409	16930	17828	18394	18933	18243	17031	17092	17471	18357	18535	18650	18309	17391	17707	18477	19712	19827	20153	19890	19175	19657	20553	21997	22313	22730	22410	21778	22791	22352	20677	19667	18662	19169	20223	20032	19419	18599	18418	18422	18847	19880	20215	20377	19276	19148	19075	19605	20378	20663	20226	19443	19528	19921	20745	21944	22136	22024	21196	21785	22129	23131	24450	24944	24678	24010	25100	26436	23371	22163	20949	20796	21414	22279	21636	20667	20442	20431	20339	20899	21701	21659	21410	21393	21131	21209	21626	22506	22239	21360	21580	21742	22189	22977	24253	24007	23330	23806	24257	24707	25584	27081	26892	26278	27332	28745	29444	24857	23445	23083	23041	23470	23883	22884	22510	22455	22348	22391	22720	23145	22692	23527	23376	23265	23230	23754	24082	23373	23497	23794	24010	24421	25286	26124	25313	25940	26278	26835	27160	28215	29029	28492	29600	30977	31753	33405	26139	25579	25328	25097	25074	25131	24727	24523	24372	24400	24212	24164	24178	24809	25510	25510	25286	25358	25330	25216	25510	25711	26062	26242	26730	27157	27430	27923	28412	28856	29288	29791	30163	30629	31814	33245	33985	35714	38016	28273	27824	27384	26701	26322	26974	26740	26440	26424	26221	25656	25197	26295	26792	27644	27531	27414	26934	26464	27353	27724	27979	28294	28551	28601	28463	30040	30395	30990	31309	31919	31739	31763	33951	35459	36253	37946	40325	41739	30518	29880	28988	27949	28165	28987	28657	28492	28245	27665	26689	27314	28278	28926	29665	29659	28990	28068	28601	29567	29992	30211	30603	30422	29907	31073	32512	32973	33443	33940	33867	33339	35085	37596	38467	40214	42557	44048	44652	32574	31484	30236	29792	30178	30904	30709	30313	29689	28698	28806	29297	30412	30947	31793	31235	30124	30205	30815	31835	32224	32520	32474	31728	32517	33545	35090	35426	36074	35888	35467	36661	38730	40604	42428	44825	46280	46961	50050	34178	32732	32079	31805	32095	32956	32530	31757	30722	30815	30789	31431	32433	33075	33369	32369	32261	32419	33083	34067	34533	34391	33780	34338	34989	36123	37543	38057	38022	37488	38789	40306	41738	44565	47039	48548	49193	52359	55896	35426	34575	34092	33722	34147	34777	33974	32790	32839	32798	32923	33452	34561	34651	34503	34506	34475	34687	35315	36376	36404	35697	36390	36810	37567	38576	40174	40005	39622	40810	42434	43314	45699	49176	50762	51461	54591	58205	61875	37269	36588	36009	35774	35968	36221	35007	34907	34822	34932	34944	35580	36137	35785	36640	36720	36743	36919	37624	38247	37710	38307	38862	39388	40020	41207	42122	41605	42944	44455	45442	47275	50310	52899	53675	56859	60437	64184	67865	39282	38505	38061	37595	37412	37254	37124	36890	36956	36953	37072	37156	37271	37922	38854	38988	38975	39228	39495	39553	40320	40779	41440	41841	42651	43155	43722	44927	46589	47463	49403	51886	54033	55812	59073	62705	66416	70174	72925	41199	40557	39882	39039	38445	39371	39107	39024	38977	39081	38648	38290	39408	40136	41122	41220	41284	41099	40801	42163	42792	43357	43893	44472	44599	44755	47044	48572	49597	51424	54014	55609	56946	61210	64919	68684	72406	75234	78536
2021-02-24	1136	781	1917					2											205
2021-02-25	1326	726	2052					3											196
2021-02-26	1161	660	1821					4											176
2021-02-27	919	525	1444					5											145
2021-02-28	716	317	1033					6											53
2021-03-01	1367	750	2117	44256	#REF!	#REF!	#REF!	7	12397	12397	13113	14810	24809	25510	27923	37124	37922	40320	191	2217	2068	2024	2009	1492	1019	1486	1282	2134	2245	2056	1604	1248	1843	2013	1917	2052	1821	1444	1033	2117	1983	2134	2021	2128	1576	1134	2137	2214	2268	2232	2309	1871	1306	2610	2472	2578	2453	2631	4285	4092	4033	3501	2511	2505	2768	3416	4379	4301	3660	2852	3091	3856	3930	3969	3873	3265	2477	3150	4100	4117	4155	4149	3704	2710	3271	4351	4482	4500	4541	4180	3177	3916	5082	5050	5031	5084	4579	6309	6101	5525	4520	3997	3787	4902	5661	6435	5905	4908	4695	5104	5773	5982	5790	5317	4298	4594	5133	6234	6138	6283	5725	4838	4847	5485	6619	6714	6809	6412	5486	5787	6388	7660	7503	7662	7032	6179	8318	7593	6544	6006	5279	5921	7147	7717	8039	7153	6751	6708	7021	7825	7803	7234	6350	6415	6577	7267	8255	8266	7859	6859	6975	7061	7753	8851	9023	8680	7718	8096	8259	8966	10113	10134	9610	8632	9501	9810	8612	8030	7288	7413	8166	9203	9321	9287	8996	8764	8625	9073	9646	9247	8267	8467	8398	8711	9288	10383	9842	8993	8996	9189	9329	9985	11160	10894	9986	10328	10568	10837	11419	12744	12082	11210	11954	13146	10829	10098	9312	9422	9658	10222	10807	10569	11130	11009	10681	10677	10894	11090	10280	10384	10450	10532	10732	11416	11959	10976	11130	11210	11457	11561	12294	13031	12200	12596	12800	13146	13290	14050	14692	13682	14532	15599	16154	12315	11380	11446	11667	11714	11826	12055	12412	13143	12926	12733	12498	12338	12123	12397	12367	12584	12553	12860	12992	13093	13113	13344	13478	13689	13870	14165	14337	14810	15068	15378	15599	15921	15998	16292	17004	18177	18607	20115	13597	13514	13691	13723	13318	13074	13898	14425	15060	14978	14554	13942	13371	14240	14380	14501	14605	14681	14436	14126	15230	15327	15612	15710	15998	15741	15471	16947	17282	17646	17831	18230	17869	17598	19614	20649	21185	22568	24726	15731	15759	15747	15327	14566	14917	15911	16342	17112	16799	15998	14975	15488	16223	16514	16522	16733	16257	15570	16263	17444	17595	17844	18019	17869	17047	18081	19419	19860	20099	20462	20178	19469	20920	23259	23657	25146	27179	28449	17976	17815	17351	16575	16409	16930	17828	18394	18933	18243	17031	17092	17471	18357	18535	18650	18309	17391	17707	18477	19712	19827	20153	19890	19175	19657	20553	21997	22313	22730	22410	21778	22791	24565	26267	27618	29757	30902	31362	20032	19419	18599	18418	18422	18847	19880	20215	20377	19276	19148	19075	19605	20378	20663	20226	19443	19528	19921	20745	21944	22136	22024	21196	21785	22129	23131	24450	24944	24678	24010	25100	26436	27573	30228	32229	33480	33815	36760	21636	20667	20442	20431	20339	20899	21701	21659	21410	21393	21131	21209	21626	22506	22239	21360	21580	21742	22189	22977	24253	24007	23330	23806	24257	24707	25584	27081	26892	26278	27332	28745	29444	31534	34839	35952	36393	39213	42606	22884	22510	22455	22348	22391	22720	23145	22692	23527	23376	23265	23230	23754	24082	23373	23497	23794	24010	24421	25286	26124	25313	25940	26278	26835	27160	28215	29029	28492	29600	30977	31753	33405	36145	38562	38865	41791	45059	48585	24727	24523	24372	24400	24212	24164	24178	24809	25510	25510	25286	25358	25330	25216	25510	25711	26062	26242	26730	27157	27430	27923	28412	28856	29288	29791	30163	30629	31814	33245	33985	35714	38016	39868	41475	44263	47637	51038	54575	26740	26440	26424	26221	25656	25197	26295	26792	27644	27531	27414	26934	26464	27353	27724	27979	28294	28551	28601	28463	30040	30395	30990	31309	31919	31739	31763	33951	35459	36253	37946	40325	41739	42781	46873	50109	53616	57028	59635	28657	28492	28245	27665	26689	27314	28278	28926	29665	29659	28990	28068	28601	29567	29992	30211	30603	30422	29907	31073	32512	32973	33443	33940	33867	33339	35085	37596	38467	40214	42557	44048	44652	48179	52719	56088	59606	62088	65246	30709	30313	29689	28698	28806	29297	30412	30947	31793	31235	30124	30205	30815	31835	32224	32520	32474	31728	32517	33545	35090	35426	36074	35888	35467	36661	38730	40604	42428	44825	46280	46961	50050	54025	58698	62078	64666	67699	69888	32530	31757	30722	30815	30789	31431	32433	33075	33369	32369	32261	32419	33083	34067	34533	34391	33780	34338	34989	36123	37543	38057	38022	37488	38789	40306	41738	44565	47039	48548	49193	52359	55896	60004	64688	67138	70277	72341	78326	33974	32790	32839	32798	32923	33452	34561	34651	34503	34506	34475	34687	35315	36376	36404	35697	36390	36810	37567	38576	40174	40005	39622	40810	42434	43314	45699	49176	50762	51461	54591	58205	61875	65994	69748	72749	74919	80779	87334	35007	34907	34822	34932	34944	35580	36137	35785	36640	36720	36743	36919	37624	38247	37710	38307	38862	39388	40020	41207	42122	41605	42944	44455	45442	47275	50310	52899	53675	56859	60437	64184	67865	71054	75359	77391	83357	89787	96712	37124	36890	36956	36953	37072	37156	37271	37922	38854	38988	38975	39228	39495	39553	40320	40779	41440	41841	42651	43155	43722	44927	46589	47463	49403	51886	54033	55812	59073	62705	66416	70174	72925	76665	80001	85829	92365	99165	105925	39107	39024	38977	39081	38648	38290	39408	40136	41122	41220	41284	41099	40801	42163	42792	43357	43893	44472	44599	44755	47044	48572	49597	51424	54014	55609	56946	61210	64919	68684	72406	75234	78536	81307	88439	94837	101743	108378	114343
2021-03-02	1214	769	1983					1											205
2021-03-03	1335	799	2134					2											194
2021-03-04	1252	769	2021					3											216
2021-03-05	1376	752	2128					4											183
2021-03-06	982	594	1576					5											126
2021-03-07	868	266	1134					6											71
2021-03-08	1482	655	2137					7	13113										236
2021-03-09	1483	731	2214	44264	#REF!	#REF!	#REF!	1		13344	15068	18177	25711	28412	33245	38854	40779	46589	249	2134	2245	2056	1604	1248	1843	2013	1917	2052	1821	1444	1033	2117	1983	2134	2021	2128	1576	1134	2137	2214	2268	2232	2309	1871	1306	2610	2472	2578	2453	2631	1948	1600	3322	3645	3008	3961	4611	3723	4379	4301	3660	2852	3091	3856	3930	3969	3873	3265	2477	3150	4100	4117	4155	4149	3704	2710	3271	4351	4482	4500	4541	4180	3177	3916	5082	5050	5031	5084	4579	3548	4922	6967	6653	6969	8572	8334	6636	6435	5905	4908	4695	5104	5773	5982	5790	5317	4298	4594	5133	6234	6138	6283	5725	4838	4847	5485	6619	6714	6809	6412	5486	5787	6388	7660	7503	7662	7032	6179	6870	8567	9975	10614	11580	12295	11247	12034	8039	7153	6751	6708	7021	7825	7803	7234	6350	6415	6577	7267	8255	8266	7859	6859	6975	7061	7753	8851	9023	8680	7718	8096	8259	8966	10113	10134	9610	8632	9501	10515	11575	13936	15225	15303	15208	16645	17880	9287	8996	8764	8625	9073	9646	9247	8267	8467	8398	8711	9288	10383	9842	8993	8996	9189	9329	9985	11160	10894	9986	10328	10568	10837	11419	12744	12082	11210	11954	13146	13523	15536	18547	18948	18216	20606	22491	23859	11130	11009	10681	10677	10894	11090	10280	10384	10450	10532	10732	11416	11959	10976	11130	11210	11457	11561	12294	13031	12200	12596	12800	13146	13290	14050	14692	13682	14532	15599	16154	17484	20147	22270	21861	23614	26452	28470	29849	13143	12926	12733	12498	12338	12123	12397	12367	12584	12553	12860	12992	13093	13113	13344	13478	13689	13870	14165	14337	14810	15068	15378	15599	15921	15998	16292	17004	18177	18607	20115	22095	23870	25183	27259	29460	32431	34460	34909	15060	14978	14554	13942	13371	14240	14380	14501	14605	14681	14436	14126	15230	15327	15612	15710	15998	15741	15471	16947	17282	17646	17831	18230	17869	17598	19614	20649	21185	22568	24726	25818	26783	30581	33105	35439	38421	39520	40520	17112	16799	15998	14975	15488	16223	16514	16522	16733	16257	15570	16263	17444	17595	17844	18019	17869	17047	18081	19419	19860	20099	20462	20178	19469	20920	23259	23657	25146	27179	28449	28731	32181	36427	39084	41429	43481	45131	45162	18933	18243	17031	17092	17471	18357	18535	18650	18309	17391	17707	18477	19712	19827	20153	19890	19175	19657	20553	21997	22313	22730	22410	21778	22791	24565	26267	27618	29757	30902	31362	34129	38027	42406	45074	46489	49092	49773	53600	20377	19276	19148	19075	19605	20378	20663	20226	19443	19528	19921	20745	21944	22136	22024	21196	21785	22129	23131	24450	24944	24678	24010	25100	26436	27573	30228	32229	33480	33815	36760	39975	44006	48396	50134	52100	53734	58211	62608	21410	21393	21131	21209	21626	22506	22239	21360	21580	21742	22189	22977	24253	24007	23330	23806	24257	24707	25584	27081	26892	26278	27332	28745	29444	31534	34839	35952	36393	39213	42606	45954	49996	53456	55745	56742	62172	67219	71986	23527	23376	23265	23230	23754	24082	23373	23497	23794	24010	24421	25286	26124	25313	25940	26278	26835	27160	28215	29029	28492	29600	30977	31753	33405	36145	38562	38865	41791	45059	48585	51944	55056	59067	60387	65180	71180	76597	81199	25510	25510	25286	25358	25330	25216	25510	25711	26062	26242	26730	27157	27430	27923	28412	28856	29288	29791	30163	30629	31814	33245	33985	35714	38016	39868	41475	44263	47637	51038	54575	57004	60667	63709	68825	74188	80558	85810	89617	27644	27531	27414	26934	26464	27353	27724	27979	28294	28551	28601	28463	30040	30395	30990	31309	31919	31739	31763	33951	35459	36253	37946	40325	41739	42781	46873	50109	53616	57028	59635	62615	65309	72147	77833	83566	89771	94228	96478	29665	29659	28990	28068	28601	29567	29992	30211	30603	30422	29907	31073	32512	32973	33443	33940	33867	33339	35085	37596	38467	40214	42557	44048	44652	48179	52719	56088	59606	62088	65246	67257	73747	81155	87211	92779	98189	101089	101808	31793	31235	30124	30205	30815	31835	32224	32520	32474	31728	32517	33545	35090	35426	36074	35888	35467	36661	38730	40604	42428	44825	46280	46961	50050	54025	58698	62078	64666	67699	69888	75695	82755	90533	96424	101197	105050	106419	110805	33369	32369	32261	32419	33083	34067	34533	34391	33780	34338	34989	36123	37543	38057	38022	37488	38789	40306	41738	44565	47039	48548	49193	52359	55896	60004	64688	67138	70277	72341	78326	84703	92133	99746	104842	108058	110380	115416	119924	34503	34506	34475	34687	35315	36376	36404	35697	36390	36810	37567	38576	40174	40005	39622	40810	42434	43314	45699	49176	50762	51461	54591	58205	61875	65994	69748	72749	74919	80779	87334	94081	101346	108164	111703	113388	119377	124535	129018	36640	36720	36743	36919	37624	38247	37710	38307	38862	39388	40020	41207	42122	41605	42944	44455	45442	47275	50310	52899	53675	56859	60437	64184	67865	71054	75359	77391	83357	89787	96712	103294	109764	115025	117033	122385	128496	133629	137086	38854	38988	38975	39228	39495	39553	40320	40779	41440	41841	42651	43155	43722	44927	46589	47463	49403	51886	54033	55812	59073	62705	66416	70174	72925	76665	80001	85829	92365	99165	105925	111712	116625	120355	126030	131504	137590	141697	145598	41122	41220	41284	41099	40801	42163	42792	43357	43893	44472	44599	44755	47044	48572	49597	51424	54014	55609	56946	61210	64919	68684	72406	75234	78536	81307	88439	94837	101743	108378	114343	118573	121955	129352	135149	140598	145658	150209	152276
2021-03-10	1420	848	2268					2											226
2021-03-11	1383	849	2232					3											245
2021-03-12	1484	825	2309					4											236
2021-03-13	1239	632	1871					5											158
2021-03-14	993	313	1306					6											80
2021-03-15	1600	1010	2610	44270	#REF!	#REF!	#REF!	7	14810	14810	17004	27259	27923	31814	44263	40320	44927	59073	214	2013	1917	2052	1821	1444	1033	2117	1983	2134	2021	2128	1576	1134	2137	2214	2268	2232	2309	1871	1306	2610	2472	2578	2453	2631	1948	1600	3322	3645	3008	3961	4611	3723	2913	5398	5846	5979	5990	5060	3930	3969	3873	3265	2477	3150	4100	4117	4155	4149	3704	2710	3271	4351	4482	4500	4541	4180	3177	3916	5082	5050	5031	5084	4579	3548	4922	6967	6653	6969	8572	8334	6636	8311	11244	11825	11969	11050	10671	5982	5790	5317	4298	4594	5133	6234	6138	6283	5725	4838	4847	5485	6619	6714	6809	6412	5486	5787	6388	7660	7503	7662	7032	6179	6870	8567	9975	10614	11580	12295	11247	12034	14157	17223	17815	17029	16661	15313	7803	7234	6350	6415	6577	7267	8255	8266	7859	6859	6975	7061	7753	8851	9023	8680	7718	8096	8259	8966	10113	10134	9610	8632	9501	10515	11575	13936	15225	15303	15208	16645	17880	20136	23213	22875	22640	21303	23751	9247	8267	8467	8398	8711	9288	10383	9842	8993	8996	9189	9329	9985	11160	10894	9986	10328	10568	10837	11419	12744	12082	11210	11954	13146	13523	15536	18547	18948	18216	20606	22491	23859	26126	28273	28486	27282	29741	32759	10280	10384	10450	10532	10732	11416	11959	10976	11130	11210	11457	11561	12294	13031	12200	12596	12800	13146	13290	14050	14692	13682	14532	15599	16154	17484	20147	22270	21861	23614	26452	28470	29849	31186	33884	33128	35720	38749	42137	12397	12367	12584	12553	12860	12992	13093	13113	13344	13478	13689	13870	14165	14337	14810	15068	15378	15599	15921	15998	16292	17004	18177	18607	20115	22095	23870	25183	27259	29460	32431	34460	34909	36797	38526	41566	44728	48127	51350	14380	14501	14605	14681	14436	14126	15230	15327	15612	15710	15998	15741	15471	16947	17282	17646	17831	18230	17869	17598	19614	20649	21185	22568	24726	25818	26783	30581	33105	35439	38421	39520	40520	41439	46964	50574	54106	57340	59768	16514	16522	16733	16257	15570	16263	17444	17595	17844	18019	17869	17047	18081	19419	19860	20099	20462	20178	19469	20920	23259	23657	25146	27179	28449	28731	32181	36427	39084	41429	43481	45131	45162	49877	55972	59952	63319	65758	66629	18535	18650	18309	17391	17707	18477	19712	19827	20153	19890	19175	19657	20553	21997	22313	22730	22410	21778	22791	24565	26267	27618	29757	30902	31362	34129	38027	42406	45074	46489	49092	49773	53600	58885	65350	69165	71737	72619	71959	20663	20226	19443	19528	19921	20745	21944	22136	22024	21196	21785	22129	23131	24450	24944	24678	24010	25100	26436	27573	30228	32229	33480	33815	36760	39975	44006	48396	50134	52100	53734	58211	62608	68263	74563	77583	78598	77949	80956	22239	21360	21580	21742	22189	22977	24253	24007	23330	23806	24257	24707	25584	27081	26892	26278	27332	28745	29444	31534	34839	35952	36393	39213	42606	45954	49996	53456	55745	56742	62172	67219	71986	77476	82981	84444	83928	86946	90075	23373	23497	23794	24010	24421	25286	26124	25313	25940	26278	26835	27160	28215	29029	28492	29600	30977	31753	33405	36145	38562	38865	41791	45059	48585	51944	55056	59067	60387	65180	71180	76597	81199	85894	89842	89774	92925	96065	99169	25510	25711	26062	26242	26730	27157	27430	27923	28412	28856	29288	29791	30163	30629	31814	33245	33985	35714	38016	39868	41475	44263	47637	51038	54575	57004	60667	63709	68825	74188	80558	85810	89617	92755	95172	98771	102044	105159	107237	27724	27979	28294	28551	28601	28463	30040	30395	30990	31309	31919	31739	31763	33951	35459	36253	37946	40325	41739	42781	46873	50109	53616	57028	59635	62615	65309	72147	77833	83566	89771	94228	96478	98085	104169	107890	111138	113227	115749	29992	30211	30603	30422	29907	31073	32512	32973	33443	33940	33867	33339	35085	37596	38467	40214	42557	44048	44652	48179	52719	56088	59606	62088	65246	67257	73747	81155	87211	92779	98189	101089	101808	107082	113288	116984	119206	121739	122427	32224	32520	32474	31728	32517	33545	35090	35426	36074	35888	35467	36661	38730	40604	42428	44825	46280	46961	50050	54025	58698	62078	64666	67699	69888	75695	82755	90533	96424	101197	105050	106419	110805	116201	122382	125052	127718	128417	127783	34533	34391	33780	34338	34989	36123	37543	38057	38022	37488	38789	40306	41738	44565	47039	48548	49193	52359	55896	60004	64688	67138	70277	72341	78326	84703	92133	99746	104842	108058	110380	115416	119924	125295	130450	133564	134396	133773	136812	36404	35697	36390	36810	37567	38576	40174	40005	39622	40810	42434	43314	45699	49176	50762	51461	54591	58205	61875	65994	69748	72749	74919	80779	87334	94081	101346	108164	111703	113388	119377	124535	129018	133363	138962	140242	139752	142802	145707	37710	38307	38862	39388	40020	41207	42122	41605	42944	44455	45442	47275	50310	52899	53675	56859	60437	64184	67865	71054	75359	77391	83357	89787	96712	103294	109764	115025	117033	122385	128496	133629	137086	141875	145640	145598	148781	151697	154288	40320	40779	41440	41841	42651	43155	43722	44927	46589	47463	49403	51886	54033	55812	59073	62705	66416	70174	72925	76665	80001	85829	92365	99165	105925	111712	116625	120355	126030	131504	137590	141697	145598	148553	150996	154627	157676	160278	162136	42792	43357	43893	44472	44599	44755	47044	48572	49597	51424	54014	55609	56946	61210	64919	68684	72406	75234	78536	81307	88439	94837	101743	108378	114343	118573	121955	129352	135149	140598	145658	150209	152276	153909	160025	163522	166257	168126	170193
2021-03-16	1540	932	2472					1											231
2021-03-17	1607	971	2578					2											243
2021-03-18	1528	925	2453					3											276
2021-03-19	1661	970	2631					4											255
2021-03-20	1195	753	1948					5											200
2021-03-21	1189	411	1600					6											57
2021-03-22	2070	1252	3322					7	17004										260
2021-03-23	2243	1402	3645	44278	#REF!	#REF!	#REF!	1		18177	29460	44728	33245	47637	74188	46589	62705	92365	339	2134	2021	2128	1576	1134	2137	2214	2268	2232	2309	1871	1306	2610	2472	2578	2453	2631	1948	1600	3322	3645	3008	3961	4611	3723	2913	5398	5846	5979	5990	5060	5611	4642	8438	9008	9378	9213	8418	6861	4155	4149	3704	2710	3271	4351	4482	4500	4541	4180	3177	3916	5082	5050	5031	5084	4579	3548	4922	6967	6653	6969	8572	8334	6636	8311	11244	11825	11969	11050	10671	10253	13080	17446	18386	18591	17631	15279	12191	6283	5725	4838	4847	5485	6619	6714	6809	6412	5486	5787	6388	7660	7503	7662	7032	6179	6870	8567	9975	10614	11580	12295	11247	12034	14157	17223	17815	17029	16661	15313	18691	22088	26824	27599	27009	24492	20609	21188	7859	6859	6975	7061	7753	8851	9023	8680	7718	8096	8259	8966	10113	10134	9610	8632	9501	10515	11575	13936	15225	15303	15208	16645	17880	20136	23213	22875	22640	21303	23751	27699	31466	36037	36017	33870	29822	29606	30307	8993	8996	9189	9329	9985	11160	10894	9986	10328	10568	10837	11419	12744	12082	11210	11954	13146	13523	15536	18547	18948	18216	20606	22491	23859	26126	28273	28486	27282	29741	32759	37077	40679	44455	42878	39200	38819	38725	39401	11130	11210	11457	11561	12294	13031	12200	12596	12800	13146	13290	14050	14692	13682	14532	15599	16154	17484	20147	22270	21861	23614	26452	28470	29849	31186	33884	33128	35720	38749	42137	46290	49097	51316	48208	48197	47938	47819	47469	13344	13478	13689	13870	14165	14337	14810	15068	15378	15599	15921	15998	16292	17004	18177	18607	20115	22095	23870	25183	27259	29460	32431	34460	34909	36797	38526	41566	44728	48127	51350	54708	55958	56646	57205	57316	57032	55887	55981	15612	15710	15998	15741	15471	16947	17282	17646	17831	18230	17869	17598	19614	20649	21185	22568	24726	25818	26783	30581	33105	35439	38421	39520	40520	41439	46964	50574	54106	57340	59768	61569	61288	65643	66324	66410	65100	64399	62659	17844	18019	17869	17047	18081	19419	19860	20099	20462	20178	19469	20920	23259	23657	25146	27179	28449	28731	32181	36427	39084	41429	43481	45131	45162	49877	55972	59952	63319	65758	66629	66899	70285	74762	75418	74478	73612	71077	68015	20153	19890	19175	19657	20553	21997	22313	22730	22410	21778	22791	24565	26267	27618	29757	30902	31362	34129	38027	42406	45074	46489	49092	49773	53600	58885	65350	69165	71737	72619	71959	75896	79404	83856	83486	82990	80290	76433	77044	22024	21196	21785	22129	23131	24450	24944	24678	24010	25100	26436	27573	30228	32229	33480	33815	36760	39975	44006	48396	50134	52100	53734	58211	62608	68263	74563	77583	78598	77949	80956	85015	88498	91924	91998	89668	85646	85462	85939	23330	23806	24257	24707	25584	27081	26892	26278	27332	28745	29444	31534	34839	35952	36393	39213	42606	45954	49996	53456	55745	56742	62172	67219	71986	77476	82981	84444	83928	86946	90075	94109	96566	100436	98676	95024	94675	94357	94520	25940	26278	26835	27160	28215	29029	28492	29600	30977	31753	33405	36145	38562	38865	41791	45059	48585	51944	55056	59067	60387	65180	71180	76597	81199	85894	89842	89774	92925	96065	99169	102177	105078	107114	104032	104053	103570	102938	102368	28412	28856	29288	29791	30163	30629	31814	33245	33985	35714	38016	39868	41475	44263	47637	51038	54575	57004	60667	63709	68825	74188	80558	85810	89617	92755	95172	98771	102044	105159	107237	110689	111756	112470	113061	112948	112151	110786	110425	30990	31309	31919	31739	31763	33951	35459	36253	37946	40325	41739	42781	46873	50109	53616	57028	59635	62615	65309	72147	77833	83566	89771	94228	96478	98085	104169	107890	111138	113227	115749	117367	117112	121499	121956	121529	119999	118843	116303	33443	33940	33867	33339	35085	37596	38467	40214	42557	44048	44652	48179	52719	56088	59606	62088	65246	67257	73747	81155	87211	92779	98189	101089	101808	107082	113288	116984	119206	121739	122427	122723	126141	130394	130537	129377	128056	124721	120708	36074	35888	35467	36661	38730	40604	42428	44825	46280	46961	50050	54025	58698	62078	64666	67699	69888	75695	82755	90533	96424	101197	105050	106419	110805	116201	122382	125052	127718	128417	127783	131752	135036	138975	138385	137434	133934	129126	128229	38022	37488	38789	40306	41738	44565	47039	48548	49193	52359	55896	60004	64688	67138	70277	72341	78326	84703	92133	99746	104842	108058	110380	115416	119924	125295	130450	133564	134396	133773	136812	140647	143617	146823	146442	143312	138339	136647	135352	39622	40810	42434	43314	45699	49176	50762	51461	54591	58205	61875	65994	69748	72749	74919	80779	87334	94081	101346	108164	111703	113388	119377	124535	129018	133363	138962	140242	139752	142802	145707	149228	151465	154880	152320	147717	145860	143770	142363	42944	44455	45442	47275	50310	52899	53675	56859	60437	64184	67865	71054	75359	77391	83357	89787	96712	103294	109764	115025	117033	122385	128496	133629	137086	141875	145640	145598	148781	151697	154288	157076	159522	160758	156725	155238	152983	150781	148942	46589	47463	49403	51886	54033	55812	59073	62705	66416	70174	72925	76665	80001	85829	92365	99165	105925	111712	116625	120355	126030	131504	137590	141697	145598	148553	150996	154627	157676	160278	162136	165133	165400	165163	164246	162361	159994	157360	155566	49597	51424	54014	55609	56946	61210	64919	68684	72406	75234	78536	81307	88439	94837	101743	108378	114343	118573	121955	129352	135149	140598	145658	150209	152276	153909	160025	163522	166257	168126	170193	171011	169805	172684	171369	169372	166573	163984	159905
2021-03-24	2081	927	3008					2											205
2021-03-25	2640	1321	3961					3											342
2021-03-26	2866	1745	4611					4											375
2021-03-27	2389	1334	3723					5											322
2021-03-28	2074	839	2913					6											141
2021-03-29	3350	2048	5398	44284	#REF!	#REF!	#REF!	7	27259	27259	41566	57205	44263	68825	98771	59073	85829	126030	480	2214	2268	2232	2309	1871	1306	2610	2472	2578	2453	2631	1948	1600	3322	3645	3008	3961	4611	3723	2913	5398	5846	5979	5990	5060	5611	4642	8438	9008	9378	9213	8418	6861	5330	8997	9119	9094	8068	8512	4482	4500	4541	4180	3177	3916	5082	5050	5031	5084	4579	3548	4922	6967	6653	6969	8572	8334	6636	8311	11244	11825	11969	11050	10671	10253	13080	17446	18386	18591	17631	15279	12191	14327	18116	18213	17162	16580	15190	6714	6809	6412	5486	5787	6388	7660	7503	7662	7032	6179	6870	8567	9975	10614	11580	12295	11247	12034	14157	17223	17815	17029	16661	15313	18691	22088	26824	27599	27009	24492	20609	21188	23446	27210	26281	25674	23258	20546	9023	8680	7718	8096	8259	8966	10113	10134	9610	8632	9501	10515	11575	13936	15225	15303	15208	16645	17880	20136	23213	22875	22640	21303	23751	27699	31466	36037	36017	33870	29822	29606	30307	32540	35278	34793	32352	28614	29575	10894	9986	10328	10568	10837	11419	12744	12082	11210	11954	13146	13523	15536	18547	18948	18216	20606	22491	23859	26126	28273	28486	27282	29741	32759	37077	40679	44455	42878	39200	38819	38725	39401	40608	43790	41471	37708	37643	38470	12200	12596	12800	13146	13290	14050	14692	13682	14532	15599	16154	17484	20147	22270	21861	23614	26452	28470	29849	31186	33884	33128	35720	38749	42137	46290	49097	51316	48208	48197	47938	47819	47469	49120	50468	46827	46737	46538	47051	14810	15068	15378	15599	15921	15998	16292	17004	18177	18607	20115	22095	23870	25183	27259	29460	32431	34460	34909	36797	38526	41566	44728	48127	51350	54708	55958	56646	57205	57316	57032	55887	55981	55798	55824	55856	55632	55119	54899	17282	17646	17831	18230	17869	17598	19614	20649	21185	22568	24726	25818	26783	30581	33105	35439	38421	39520	40520	41439	46964	50574	54106	57340	59768	61569	61288	65643	66324	66410	65100	64399	62659	61154	64853	64751	64213	62967	62956	19860	20099	20462	20178	19469	20920	23259	23657	25146	27179	28449	28731	32181	36427	39084	41429	43481	45131	45162	49877	55972	59952	63319	65758	66629	66899	70285	74762	75418	74478	73612	71077	68015	70183	73748	73332	72061	71024	68834	22313	22730	22410	21778	22791	24565	26267	27618	29757	30902	31362	34129	38027	42406	45074	46489	49092	49773	53600	58885	65350	69165	71737	72619	71959	75896	79404	83856	83486	82990	80290	76433	77044	79078	82329	81180	80118	76902	73239	24944	24678	24010	25100	26436	27573	30228	32229	33480	33815	36760	39975	44006	48396	50134	52100	53734	58211	62608	68263	74563	77583	78598	77949	80956	85015	88498	91924	91998	89668	85646	85462	85939	87659	90177	89237	85996	81307	80760	26892	26278	27332	28745	29444	31534	34839	35952	36393	39213	42606	45954	49996	53456	55745	56742	62172	67219	71986	77476	82981	84444	83928	86946	90075	94109	96566	100436	98676	95024	94675	94357	94520	95507	98234	95115	90401	88828	87883	28492	29600	30977	31753	33405	36145	38562	38865	41791	45059	48585	51944	55056	59067	60387	65180	71180	76597	81199	85894	89842	89774	92925	96065	99169	102177	105078	107114	104032	104053	103570	102938	102368	103564	104112	99520	97922	95951	94894	31814	33245	33985	35714	38016	39868	41475	44263	47637	51038	54575	57004	60667	63709	68825	74188	80558	85810	89617	92755	95172	98771	102044	105159	107237	110689	111756	112470	113061	112948	112151	110786	110425	109442	108517	107041	105045	102962	101473	35459	36253	37946	40325	41739	42781	46873	50109	53616	57028	59635	62615	65309	72147	77833	83566	89771	94228	96478	98085	104169	107890	111138	113227	115749	117367	117112	121499	121956	121529	119999	118843	116303	113847	116038	114164	112056	109541	108097	38467	40214	42557	44048	44652	48179	52719	56088	59606	62088	65246	67257	73747	81155	87211	92779	98189	101089	101808	107082	113288	116984	119206	121739	122427	122723	126141	130394	130537	129377	128056	124721	120708	121368	123161	121175	118635	116165	112436	42428	44825	46280	46961	50050	54025	58698	62078	64666	67699	69888	75695	82755	90533	96424	101197	105050	106419	110805	116201	122382	125052	127718	128417	127783	131752	135036	138975	138385	137434	133934	129126	128229	128491	130172	127754	125259	120504	116271	47039	48548	49193	52359	55896	60004	64688	67138	70277	72341	78326	84703	92133	99746	104842	108058	110380	115416	119924	125295	130450	133564	134396	133773	136812	140647	143617	146823	146442	143312	138339	136647	135352	135502	136751	134378	129598	124339	123548	50762	51461	54591	58205	61875	65994	69748	72749	74919	80779	87334	94081	101346	108164	111703	113388	119377	124535	129018	133363	138962	140242	139752	142802	145707	149228	151465	154880	152320	147717	145860	143770	142363	142081	143375	138717	133433	131616	130095	53675	56859	60437	64184	67865	71054	75359	77391	83357	89787	96712	103294	109764	115025	117033	122385	128496	133629	137086	141875	145640	145598	148781	151697	154288	157076	159522	160758	156725	155238	152983	150781	148942	148705	147714	142552	140710	138163	136385	59073	62705	66416	70174	72925	76665	80001	85829	92365	99165	105925	111712	116625	120355	126030	131504	137590	141697	145598	148553	150996	154627	157676	160278	162136	165133	165400	165163	164246	162361	159994	157360	155566	153044	151549	149829	147257	144453	141867	64919	68684	72406	75234	78536	81307	88439	94837	101743	108378	114343	118573	121955	129352	135149	140598	145658	150209	152276	153909	160025	163522	166257	168126	170193	171011	169805	172684	171369	169372	166573	163984	159905	156879	158826	156376	153547	149935	147317
2021-03-30	3555	2291	5846					1											566
2021-03-31	3750	2229	5979					2											524
2021-04-01	3942	2048	5990					3											491
2021-04-02	3212	1848	5060					4											393
2021-04-03	3641	1970	5611					5											442
2021-04-04	3320	1322	4642					6											276
2021-04-05	5394	3044	8438					7	41566										790
2021-04-06	5580	3428	9008	44292	#REF!	#REF!	#REF!	1		44728	57316	55632	74188	102044	112948	92365	131504	157676	886	2578	2453	2631	1948	1600	3322	3645	3008	3961	4611	3723	2913	5398	5846	5979	5990	5060	5611	4642	8438	9008	9378	9213	8418	6861	5330	8997	9119	9094	8068	8512	6678	5356	9029	8895	8581	7848	8057	5878	5031	5084	4579	3548	4922	6967	6653	6969	8572	8334	6636	8311	11244	11825	11969	11050	10671	10253	13080	17446	18386	18591	17631	15279	12191	14327	18116	18213	17162	16580	15190	12034	14385	17924	17476	16429	15905	13935	10283	7662	7032	6179	6870	8567	9975	10614	11580	12295	11247	12034	14157	17223	17815	17029	16661	15313	18691	22088	26824	27599	27009	24492	20609	21188	23446	27210	26281	25674	23258	20546	21063	23280	26505	25324	24486	21783	18340	17804	9610	8632	9501	10515	11575	13936	15225	15303	15208	16645	17880	20136	23213	22875	22640	21303	23751	27699	31466	36037	36017	33870	29822	29606	30307	32540	35278	34793	32352	28614	29575	29958	31861	34353	33381	30364	26188	25861	24927	11210	11954	13146	13523	15536	18547	18948	18216	20606	22491	23859	26126	28273	28486	27282	29741	32759	37077	40679	44455	42878	39200	38819	38725	39401	40608	43790	41471	37708	37643	38470	38539	39709	42410	39259	34769	33709	32984	31938	14532	15599	16154	17484	20147	22270	21861	23614	26452	28470	29849	31186	33884	33128	35720	38749	42137	46290	49097	51316	48208	48197	47938	47819	47469	49120	50468	46827	46737	46538	47051	46387	47766	48288	43664	42290	40832	39995	38517	18177	18607	20115	22095	23870	25183	27259	29460	32431	34460	34909	36797	38526	41566	44728	48127	51350	54708	55958	56646	57205	57316	57032	55887	55981	55798	55824	55856	55632	55119	54899	54444	53644	52693	51185	49413	47843	46574	45141	21185	22568	24726	25818	26783	30581	33105	35439	38421	39520	40520	41439	46964	50574	54106	57340	59768	61569	61288	65643	66324	66410	65100	64399	62659	61154	64853	64751	64213	62967	62956	60322	58049	60214	58308	56424	54422	53198	49480	25146	27179	28449	28731	32181	36427	39084	41429	43481	45131	45162	49877	55972	59952	63319	65758	66629	66899	70285	74762	75418	74478	73612	71077	68015	70183	73748	73332	72061	71024	68834	64727	65570	67337	65319	63003	61046	57537	53315	29757	30902	31362	34129	38027	42406	45074	46489	49092	49773	53600	58885	65350	69165	71737	72619	71959	75896	79404	83856	83486	82990	80290	76433	77044	79078	82329	81180	80118	76902	73239	72248	72693	74348	71898	69627	65385	61372	60592	33480	33815	36760	39975	44006	48396	50134	52100	53734	58211	62608	68263	74563	77583	78598	77949	80956	85015	88498	91924	91998	89668	85646	85462	85939	87659	90177	89237	85996	81307	80760	79371	79704	80927	78522	73966	69220	68649	67139	36393	39213	42606	45954	49996	53456	55745	56742	62172	67219	71986	77476	82981	84444	83928	86946	90075	94109	96566	100436	98676	95024	94675	94357	94520	95507	98234	95115	90401	88828	87883	86382	86283	87551	82861	77801	76497	75196	73429	41791	45059	48585	51944	55056	59067	60387	65180	71180	76597	81199	85894	89842	89774	92925	96065	99169	102177	105078	107114	104032	104053	103570	102938	102368	103564	104112	99520	97922	95951	94894	92961	92907	91890	86696	85078	83044	81486	78911	47637	51038	54575	57004	60667	63709	68825	74188	80558	85810	89617	92755	95172	98771	102044	105159	107237	110689	111756	112470	113061	112948	112151	110786	110425	109442	108517	107041	105045	102962	101473	99585	97246	95725	93973	91625	89334	86968	84361	53616	57028	59635	62615	65309	72147	77833	83566	89771	94228	96478	98085	104169	107890	111138	113227	115749	117367	117112	121499	121956	121529	119999	118843	116303	113847	116038	114164	112056	109541	108097	103924	101081	103002	100520	97915	94816	92418	88467	59606	62088	65246	67257	73747	81155	87211	92779	98189	101089	101808	107082	113288	116984	119206	121739	122427	122723	126141	130394	130537	129377	128056	124721	120708	121368	123161	121175	118635	116165	112436	107759	108358	109549	106810	103397	100266	96524	91749	64666	67699	69888	75695	82755	90533	96424	101197	105050	106419	110805	116201	122382	125052	127718	128417	127783	131752	135036	138975	138385	137434	133934	129126	128229	128491	130172	127754	125259	120504	116271	115036	114905	115839	112292	108847	104372	99806	98619	70277	72341	78326	84703	92133	99746	104842	108058	110380	115416	119924	125295	130450	133564	134396	133773	136812	140647	143617	146823	146442	143312	138339	136647	135352	135502	136751	134378	129598	124339	123548	121583	121195	121321	117742	112953	107654	106676	105094	74919	80779	87334	94081	101346	108164	111703	113388	119377	124535	129018	133363	138962	140242	139752	142802	145707	149228	151465	154880	152320	147717	145860	143770	142363	142081	143375	138717	133433	131616	130095	127873	126677	126771	121848	116235	114524	113151	111297	83357	89787	96712	103294	109764	115025	117033	122385	128496	133629	137086	141875	145640	145598	148781	151697	154288	157076	159522	160758	156725	155238	152983	150781	148942	148705	147714	142552	140710	138163	136385	133355	132127	130877	125130	123105	120999	119354	117217	92365	99165	105925	111712	116625	120355	126030	131504	137590	141697	145598	148553	150996	154627	157676	160278	162136	165133	165400	165163	164246	162361	159994	157360	155566	153044	151549	149829	147257	144453	141867	138805	136233	134159	132000	129580	127202	125274	124006	101743	108378	114343	118573	121955	129352	135149	140598	145658	150209	152276	153909	160025	163522	166257	168126	170193	171011	169805	172684	171369	169372	166573	163984	159905	156879	158826	156376	153547	149935	147317	142911	139515	141029	138475	135783	133122	132063	129290
2021-04-07	5833	3545	9378					2											918
2021-04-08	5544	3669	9213					3											928
2021-04-09	5067	3351	8418					4											934
2021-04-10	4379	2482	6861					5											779
2021-04-11	3729	1601	5330					6											395
2021-04-12	5501	3496	8997	44298	#REF!	#REF!	#REF!	7	57205	57205	55856	51185	98771	113061	107041	126030	154627	164246	908	3645	3008	3961	4611	3723	2913	5398	5846	5979	5990	5060	5611	4642	8438	9008	9378	9213	8418	6861	5330	8997	9119	9094	8068	8512	6678	5356	9029	8895	8581	7848	8057	5878	4405	7521	7123	7011	6579	6624	6653	6969	8572	8334	6636	8311	11244	11825	11969	11050	10671	10253	13080	17446	18386	18591	17631	15279	12191	14327	18116	18213	17162	16580	15190	12034	14385	17924	17476	16429	15905	13935	10283	11926	14644	14134	13590	13203	10963	10614	11580	12295	11247	12034	14157	17223	17815	17029	16661	15313	18691	22088	26824	27599	27009	24492	20609	21188	23446	27210	26281	25674	23258	20546	21063	23280	26505	25324	24486	21783	18340	17804	19049	21655	20713	20214	17542	14798	15225	15303	15208	16645	17880	20136	23213	22875	22640	21303	23751	27699	31466	36037	36017	33870	29822	29606	30307	32540	35278	34793	32352	28614	29575	29958	31861	34353	33381	30364	26188	25861	24927	26060	28234	27337	24553	21377	22075	18948	18216	20606	22491	23859	26126	28273	28486	27282	29741	32759	37077	40679	44455	42878	39200	38819	38725	39401	40608	43790	41471	37708	37643	38470	38539	39709	42410	39259	34769	33709	32984	31938	32639	34858	31676	28388	28654	28622	21861	23614	26452	28470	29849	31186	33884	33128	35720	38749	42137	46290	49097	51316	48208	48197	47938	47819	47469	49120	50468	46827	46737	46538	47051	46387	47766	48288	43664	42290	40832	39995	38517	39263	39197	35511	35665	35201	34912	27259	29460	32431	34460	34909	36797	38526	41566	44728	48127	51350	54708	55958	56646	57205	57316	57032	55887	55981	55798	55824	55856	55632	55119	54899	54444	53644	52693	51185	49413	47843	46574	45141	43602	43032	42788	42212	41491	40394	33105	35439	38421	39520	40520	41439	46964	50574	54106	57340	59768	61569	61288	65643	66324	66410	65100	64399	62659	61154	64853	64751	64213	62967	62956	60322	58049	60214	58308	56424	54422	53198	49480	47437	50309	49335	48502	46973	45844	39084	41429	43481	45131	45162	49877	55972	59952	63319	65758	66629	66899	70285	74762	75418	74478	73612	71077	68015	70183	73748	73332	72061	71024	68834	64727	65570	67337	65319	63003	61046	57537	53315	54714	56856	55625	53984	52423	49950	45074	46489	49092	49773	53600	58885	65350	69165	71737	72619	71959	75896	79404	83856	83486	82990	80290	76433	77044	79078	82329	81180	80118	76902	73239	72248	72693	74348	71898	69627	65385	61372	60592	61261	63146	61107	59434	56529	53232	50134	52100	53734	58211	62608	68263	74563	77583	78598	77949	80956	85015	88498	91924	91998	89668	85646	85462	85939	87659	90177	89237	85996	81307	80760	79371	79704	80927	78522	73966	69220	68649	67139	67551	68628	66557	63540	59811	60102	55745	56742	62172	67219	71986	77476	82981	84444	83928	86946	90075	94109	96566	100436	98676	95024	94675	94357	94520	95507	98234	95115	90401	88828	87883	86382	86283	87551	82861	77801	76497	75196	73429	73033	74078	70663	66822	66681	66577	60387	65180	71180	76597	81199	85894	89842	89774	92925	96065	99169	102177	105078	107114	104032	104053	103570	102938	102368	103564	104112	99520	97922	95951	94894	92961	92907	91890	86696	85078	83044	81486	78911	78483	78184	73945	73692	73156	72780	68825	74188	80558	85810	89617	92755	95172	98771	102044	105159	107237	110689	111756	112470	113061	112948	112151	110786	110425	109442	108517	107041	105045	102962	101473	99585	97246	95725	93973	91625	89334	86968	84361	82589	81466	80815	80167	79359	78700	77833	83566	89771	94228	96478	98085	104169	107890	111138	113227	115749	117367	117112	121499	121956	121529	119999	118843	116303	113847	116038	114164	112056	109541	108097	103924	101081	103002	100520	97915	94816	92418	88467	85871	88336	87290	86370	85279	85489	87211	92779	98189	101089	101808	107082	113288	116984	119206	121739	122427	122723	126141	130394	130537	129377	128056	124721	120708	121368	123161	121175	118635	116165	112436	107759	108358	109549	106810	103397	100266	96524	91749	92741	94811	93493	92290	92068	90773	96424	101197	105050	106419	110805	116201	122382	125052	127718	128417	127783	131752	135036	138975	138385	137434	133934	129126	128229	128491	130172	127754	125259	120504	116271	115036	114905	115839	112292	108847	104372	99806	98619	99216	101014	99413	99079	97352	94948	104842	108058	110380	115416	119924	125295	130450	133564	134396	133773	136812	140647	143617	146823	146442	143312	138339	136647	135352	135502	136751	134378	129598	124339	123548	121583	121195	121321	117742	112953	107654	106676	105094	105419	106934	106202	104363	101527	103545	111703	113388	119377	124535	129018	133363	138962	140242	139752	142802	145707	149228	151465	154880	152320	147717	145860	143770	142363	142081	143375	138717	133433	131616	130095	127873	126677	126771	121848	116235	114524	113151	111297	111339	113723	111486	108538	110124	111805	117033	122385	128496	133629	137086	141875	145640	145598	148781	151697	154288	157076	159522	160758	156725	155238	152983	150781	148942	148705	147714	142552	140710	138163	136385	133355	132127	130877	125130	123105	120999	119354	117217	118128	119007	115661	117135	118384	120120	126030	131504	137590	141697	145598	148553	150996	154627	157676	160278	162136	165133	165400	165163	164246	162361	159994	157360	155566	153044	151549	149829	147257	144453	141867	138805	136233	134159	132000	129580	127202	125274	124006	123412	123182	124258	125395	126699	128117	135149	140598	145658	150209	152276	153909	160025	163522	166257	168126	170193	171011	169805	172684	171369	169372	166573	163984	159905	156879	158826	156376	153547	149935	147317	142911	139515	141029	138475	135783	133122	132063	129290	127587	131779	132518	133710	134696	135770
2021-04-13	5524	3595	9119					1											1008
2021-04-14	5679	3415	9094					2											1003
2021-04-15	4770	3298	8068					3											972
2021-04-16	5343	3169	8512					4											995
2021-04-17	4439	2239	6678					5											725
2021-04-18	3714	1642	5356					6											411
2021-04-19	5762	3267	9029					7	55856										1051
2021-04-20	5537	3358	8895	44306	#REF!	#REF!	#REF!	1		55632	49413	42212	112948	105045	91625	157676	162361	147257	1183	5979	5990	5060	5611	4642	8438	9008	9378	9213	8418	6861	5330	8997	9119	9094	8068	8512	6678	5356	9029	8895	8581	7848	8057	5878	4405	7521	7123	7011	6579	6624	4339	3835	7277	6547	6290	5482	5450	4106	11969	11050	10671	10253	13080	17446	18386	18591	17631	15279	12191	14327	18116	18213	17162	16580	15190	12034	14385	17924	17476	16429	15905	13935	10283	11926	14644	14134	13590	13203	10963	8174	11112	13824	12837	11772	10932	9556	7388	17029	16661	15313	18691	22088	26824	27599	27009	24492	20609	21188	23446	27210	26281	25674	23258	20546	21063	23280	26505	25324	24486	21783	18340	17804	19049	21655	20713	20214	17542	14798	15451	17659	20114	18319	17222	15038	12838	14258	22640	21303	23751	27699	31466	36037	36017	33870	29822	29606	30307	32540	35278	34793	32352	28614	29575	29958	31861	34353	33381	30364	26188	25861	24927	26060	28234	27337	24553	21377	22075	21998	23949	25596	23769	21328	18320	19708	20733	27282	29741	32759	37077	40679	44455	42878	39200	38819	38725	39401	40608	43790	41471	37708	37643	38470	38539	39709	42410	39259	34769	33709	32984	31938	32639	34858	31676	28388	28654	28622	28288	29431	31046	27875	24610	25190	26183	26936	35720	38749	42137	46290	49097	51316	48208	48197	47938	47819	47469	49120	50468	46827	46737	46538	47051	46387	47766	48288	43664	42290	40832	39995	38517	39263	39197	35511	35665	35201	34912	33770	34881	35152	31157	31480	31665	32386	32856	44728	48127	51350	54708	55958	56646	57205	57316	57032	55887	55981	55798	55824	55856	55632	55119	54899	54444	53644	52693	51185	49413	47843	46574	45141	43602	43032	42788	42212	41491	40394	39220	38987	38434	38027	37955	37868	38306	39645	54106	57340	59768	61569	61288	65643	66324	66410	65100	64399	62659	61154	64853	64751	64213	62967	62956	60322	58049	60214	58308	56424	54422	53198	49480	47437	50309	49335	48502	46973	45844	43326	42269	45304	44502	44158	43788	45095	44929	63319	65758	66629	66899	70285	74762	75418	74478	73612	71077	68015	70183	73748	73332	72061	71024	68834	64727	65570	67337	65319	63003	61046	57537	53315	54714	56856	55625	53984	52423	49950	46608	49139	51779	50705	50078	50577	50379	49104	71737	72619	71959	75896	79404	83856	83486	82990	80290	76433	77044	79078	82329	81180	80118	76902	73239	72248	72693	74348	71898	69627	65385	61372	60592	61261	63146	61107	59434	56529	53232	53478	55614	57982	56625	56867	55861	54554	57701	78598	77949	80956	85015	88498	91924	91998	89668	85646	85462	85939	87659	90177	89237	85996	81307	80760	79371	79704	80927	78522	73966	69220	68649	67139	67551	68628	66557	63540	59811	60102	59953	61817	63902	63414	62151	60036	63151	65961	83928	86946	90075	94109	96566	100436	98676	95024	94675	94357	94520	95507	98234	95115	90401	88828	87883	86382	86283	87551	82861	77801	76497	75196	73429	73033	74078	70663	66822	66681	66577	66156	67737	70691	68698	66326	68633	71411	74276	92925	96065	99169	102177	105078	107114	104032	104053	103570	102938	102368	103564	104112	99520	97922	95951	94894	92961	92907	91890	86696	85078	83044	81486	78911	78483	78184	73945	73692	73156	72780	72076	74526	75975	72873	74923	76893	79726	82273	102044	105159	107237	110689	111756	112470	113061	112948	112151	110786	110425	109442	108517	107041	105045	102962	101473	99585	97246	95725	93973	91625	89334	86968	84361	82589	81466	80815	80167	79359	78700	78865	79810	80150	81470	83183	85208	87723	89926	111138	113227	115749	117367	117112	121499	121956	121529	119999	118843	116303	113847	116038	114164	112056	109541	108097	103924	101081	103002	100520	97915	94816	92418	88467	85871	88336	87290	86370	85279	85489	84149	83985	88747	89730	91498	93205	95376	94861	119206	121739	122427	122723	126141	130394	130537	129377	128056	124721	120708	121368	123161	121175	118635	116165	112436	107759	108358	109549	106810	103397	100266	96524	91749	92741	94811	93493	92290	92068	90773	88324	92582	97007	98045	99495	100858	100311	99011	127718	128417	127783	131752	135036	138975	138385	137434	133934	129126	128229	128491	130172	127754	125259	120504	116271	115036	114905	115839	112292	108847	104372	99806	98619	99216	101014	99413	99079	97352	94948	96921	100842	105322	106042	107148	105793	104461	105313	134396	133773	136812	140647	143617	146823	146442	143312	138339	136647	135352	135502	136751	134378	129598	124339	123548	121583	121195	121321	117742	112953	107654	106676	105094	105419	106934	106202	104363	101527	103545	105181	109157	113319	113695	112083	109943	110763	110977	139752	142802	145707	149228	151465	154880	152320	147717	145860	143770	142363	142081	143375	138717	133433	131616	130095	127873	126677	126771	121848	116235	114524	113151	111297	111339	113723	111486	108538	110124	111805	113496	117154	120972	118630	116233	116245	116427	119025	148781	151697	154288	157076	159522	160758	156725	155238	152983	150781	148942	148705	147714	142552	140710	138163	136385	133355	132127	130877	125130	123105	120999	119354	117217	118128	119007	115661	117135	118384	120120	121493	124807	125907	122780	122535	121909	124475	126457	157676	160278	162136	165133	165400	165163	164246	162361	159994	157360	155566	153044	151549	149829	147257	144453	141867	138805	136233	134159	132000	129580	127202	125274	124006	123412	123182	124258	125395	126699	128117	129146	129742	130057	129082	128199	129957	131907	133367	166257	168126	170193	171011	169805	172684	171369	169372	166573	163984	159905	156879	158826	156376	153547	149935	147317	142911	139515	141029	138475	135783	133122	132063	129290	127587	131779	132518	133710	134696	135770	134081	133892	136359	134746	136247	137389	138817	138394
2021-04-21	5251	3330	8581					2											1035
2021-04-22	4866	2982	7848					3											949
2021-04-23	4970	3087	8057					4											932
2021-04-24	3678	2200	5878					5											579
2021-04-25	3206	1199	4405					6											303
2021-04-26	4684	2837	7521					7	51185										917
2021-04-27	4446	2677	7123	44313	#REF!	#REF!	#REF!	1		49413	42212	37955	105045	91625	80167	162361	147257	129580	923	9378	9213	8418	6861	5330	8997	9119	9094	8068	8512	6678	5356	9029	8895	8581	7848	8057	5878	4405	7521	7123	7011	6579	6624	4339	3835	7277	6547	6290	5482	5450	4106	3282	6870	6475	6203	5920	6789	5284	18591	17631	15279	12191	14327	18116	18213	17162	16580	15190	12034	14385	17924	17476	16429	15905	13935	10283	11926	14644	14134	13590	13203	10963	8174	11112	13824	12837	11772	10932	9556	7388	10152	13345	12678	12123	12709	12073	9459	27009	24492	20609	21188	23446	27210	26281	25674	23258	20546	21063	23280	26505	25324	24486	21783	18340	17804	19049	21655	20713	20214	17542	14798	15451	17659	20114	18319	17222	15038	12838	14258	16627	19548	18598	18912	17993	16248	18056	33870	29822	29606	30307	32540	35278	34793	32352	28614	29575	29958	31861	34353	33381	30364	26188	25861	24927	26060	28234	27337	24553	21377	22075	21998	23949	25596	23769	21328	18320	19708	20733	22830	25468	25387	24196	22168	24845	26316	39200	38819	38725	39401	40608	43790	41471	37708	37643	38470	38539	39709	42410	39259	34769	33709	32984	31938	32639	34858	31676	28388	28654	28622	28288	29431	31046	27875	24610	25190	26183	26936	28750	32257	30671	28371	30765	33105	34631	48197	47938	47819	47469	49120	50468	46827	46737	46538	47051	46387	47766	48288	43664	42290	40832	39995	38517	39263	39197	35511	35665	35201	34912	33770	34881	35152	31157	31480	31665	32386	32856	35539	37541	34846	36968	39025	41420	42628	57316	57032	55887	55981	55798	55824	55856	55632	55119	54899	54444	53644	52693	51185	49413	47843	46574	45141	43602	43032	42788	42212	41491	40394	39220	38987	38434	38027	37955	37868	38306	39645	40823	41716	43443	45228	47340	49417	50281	66410	65100	64399	62659	61154	64853	64751	64213	62967	62956	60322	58049	60214	58308	56424	54422	53198	49480	47437	50309	49335	48502	46973	45844	43326	42269	45304	44502	44158	43788	45095	44929	44998	50313	51703	53543	55337	57070	55216	74478	73612	71077	68015	70183	73748	73332	72061	71024	68834	64727	65570	67337	65319	63003	61046	57537	53315	54714	56856	55625	53984	52423	49950	46608	49139	51779	50705	50078	50577	50379	49104	53595	58573	60018	61540	62990	62005	59366	82990	80290	76433	77044	79078	82329	81180	80118	76902	73239	72248	72693	74348	71898	69627	65385	61372	60592	61261	63146	61107	59434	56529	53232	53478	55614	57982	56625	56867	55861	54554	57701	61855	66888	68015	69193	67925	66155	65668	89668	85646	85462	85939	87659	90177	89237	85996	81307	80760	79371	79704	80927	78522	73966	69220	68649	67139	67551	68628	66557	63540	59811	60102	59953	61817	63902	63414	62151	60036	63151	65961	70170	74885	75668	74128	72075	72457	71332	95024	94675	94357	94520	95507	98234	95115	90401	88828	87883	86382	86283	87551	82861	77801	76497	75196	73429	73033	74078	70663	66822	66681	66577	66156	67737	70691	68698	66326	68633	71411	74276	78167	82538	80603	78278	78377	78121	79380	104053	103570	102938	102368	103564	104112	99520	97922	95951	94894	92961	92907	91890	86696	85078	83044	81486	78911	78483	78184	73945	73692	73156	72780	72076	74526	75975	72873	74923	76893	79726	82273	85820	87473	84753	84580	84041	86169	86812	112948	112151	110786	110425	109442	108517	107041	105045	102962	101473	99585	97246	95725	93973	91625	89334	86968	84361	82589	81466	80815	80167	79359	78700	78865	79810	80150	81470	83183	85208	87723	89926	90755	91623	91055	90244	92089	93601	93722	121529	119999	118843	116303	113847	116038	114164	112056	109541	108097	103924	101081	103002	100520	97915	94816	92418	88467	85871	88336	87290	86370	85279	85489	84149	83985	88747	89730	91498	93205	95376	94861	94905	97925	96719	98292	99521	100511	98749	129377	128056	124721	120708	121368	123161	121175	118635	116165	112436	107759	108358	109549	106810	103397	100266	96524	91749	92741	94811	93493	92290	92068	90773	88324	92582	97007	98045	99495	100858	100311	99011	101207	103589	104767	105724	106431	105538	102227	137434	133934	129126	128229	128491	130172	127754	125259	120504	116271	115036	114905	115839	112292	108847	104372	99806	98619	99216	101014	99413	99079	97352	94948	96921	100842	105322	106042	107148	105793	104461	105313	106871	111637	112199	112634	111458	109016	108844	143312	138339	136647	135352	135502	136751	134378	129598	124339	123548	121583	121195	121321	117742	112953	107654	106676	105094	105419	106934	106202	104363	101527	103545	105181	109157	113319	113695	112083	109943	110763	110977	114919	119069	119109	117661	114936	115633	115019	147717	145860	143770	142363	142081	143375	138717	133433	131616	130095	127873	126677	126771	121848	116235	114524	113151	111297	111339	113723	111486	108538	110124	111805	113496	117154	120972	118630	116233	116245	116427	119025	122351	125979	124136	121139	121553	121808	120105	155238	152983	150781	148942	148705	147714	142552	140710	138163	136385	133355	132127	130877	125130	123105	120999	119354	117217	118128	119007	115661	117135	118384	120120	121493	124807	125907	122780	122535	121909	124475	126457	129261	131006	127614	127756	127728	126894	125151	162361	159994	157360	155566	153044	151549	149829	147257	144453	141867	138805	136233	134159	132000	129580	127202	125274	124006	123412	123182	124258	125395	126699	128117	129146	129742	130057	129082	128199	129957	131907	133367	134288	134484	134231	133931	132814	131940		169372	166573	163984	159905	156879	158826	156376	153547	149935	147317	142911	139515	141029	138475	135783	133122	132063	129290	127587	131779	132518	133710	134696	135770	134081	133892	136359	134746	136247	137389	138817	138394	137766	141101	140406	139017	137860
2021-04-28	4460	2551	7011					2											747
2021-04-29	4271	2308	6579					3											877
2021-04-30	4157	2467	6624					4											749
2021-05-01	2972	1367	4339					5											362
2021-05-02	2811	1024	3835					6											251
2021-05-03	4717	2560	7277					7	42788										881
2021-05-04	4117	2430	6547	44320	#REF!	#REF!	#REF!	1		42212	37955	45228	91625	80167	83183	147257	129580	125395	827	9094	8068	8512	6678	5356	9029	8895	8581	7848	8057	5878	4405	7521	7123	7011	6579	6624	4339	3835	7277	6547	6290	5482	5450	4106	3282	6870	6475	6203	5920	6789	5284	4175	8597	8260	8315	7997	7653	4935	17162	16580	15190	12034	14385	17924	17476	16429	15905	13935	10283	11926	14644	14134	13590	13203	10963	8174	11112	13824	12837	11772	10932	9556	7388	10152	13345	12678	12123	12709	12073	9459	12772	16857	16575	16312	15650	12588	9085	25674	23258	20546	21063	23280	26505	25324	24486	21783	18340	17804	19049	21655	20713	20214	17542	14798	15451	17659	20114	18319	17222	15038	12838	14258	16627	19548	18598	18912	17993	16248	18056	21032	25172	24572	23965	20585	16738	15387	32352	28614	29575	29958	31861	34353	33381	30364	26188	25861	24927	26060	28234	27337	24553	21377	22075	21998	23949	25596	23769	21328	18320	19708	20733	22830	25468	25387	24196	22168	24845	26316	29347	33169	32225	28900	24735	23040	21051	37708	37643	38470	38539	39709	42410	39259	34769	33709	32984	31938	32639	34858	31676	28388	28654	28622	28288	29431	31046	27875	24610	25190	26183	26936	28750	32257	30671	28371	30765	33105	34631	37344	40822	37160	33050	31037	28704	29099	46737	46538	47051	46387	47766	48288	43664	42290	40832	39995	38517	39263	39197	35511	35665	35201	34912	33770	34881	35152	31157	31480	31665	32386	32856	35539	37541	34846	36968	39025	41420	42628	44997	45757	41310	39352	36701	36752	36531	55632	55119	54899	54444	53644	52693	51185	49413	47843	46574	45141	43602	43032	42788	42212	41491	40394	39220	38987	38434	38027	37955	37868	38306	39645	40823	41716	43443	45228	47340	49417	50281	49932	49907	47612	45016	44749	44184	43441	64213	62967	62956	60322	58049	60214	58308	56424	54422	53198	49480	47437	50309	49335	48502	46973	45844	43326	42269	45304	44502	44158	43788	45095	44929	44998	50313	51703	53543	55337	57070	55216	54082	56209	53276	53064	52181	51094	48468	72061	71024	68834	64727	65570	67337	65319	63003	61046	57537	53315	54714	56856	55625	53984	52423	49950	46608	49139	51779	50705	50078	50577	50379	49104	53595	58573	60018	61540	62990	62005	59366	60384	61873	61324	60496	59091	56121	51946	80118	76902	73239	72248	72693	74348	71898	69627	65385	61372	60592	61261	63146	61107	59434	56529	53232	53478	55614	57982	56625	56867	55861	54554	57701	61855	66888	68015	69193	67925	66155	65668	66048	69921	68756	67406	64118	59599	58563	85996	81307	80760	79371	79704	80927	78522	73966	69220	68649	67139	67551	68628	66557	63540	59811	60102	59953	61817	63902	63414	62151	60036	63151	65961	70170	74885	75668	74128	72075	72457	71332	74096	77353	75666	72433	67596	66216	64738	90401	88828	87883	86382	86283	87551	82861	77801	76497	75196	73429	73033	74078	70663	66822	66681	66577	66156	67737	70691	68698	66326	68633	71411	74276	78167	82538	80603	78278	78377	78121	79380	81528	84263	80693	75911	74213	72391	69824	97922	95951	94894	92961	92907	91890	86696	85078	83044	81486	78911	78483	78184	73945	73692	73156	72780	72076	74526	75975	72873	74923	76893	79726	82273	85820	87473	84753	84580	84041	86169	86812	88438	89290	84171	82528	80388	77477	74870	105045	102962	101473	99585	97246	95725	93973	91625	89334	86968	84361	82589	81466	80815	80167	79359	78700	78865	79810	80150	81470	83183	85208	87723	89926	90755	91623	91055	90244	92089	93601	93722	93465	92768	90788	88703	85474	82523		112056	109541	108097	103924	101081	103002	100520	97915	94816	92418	88467	85871	88336	87290	86370	85279	85489	84149	83985	88747	89730	91498	93205	95376	94861	94905	97925	96719	98292	99521	100511	98749	96943	99385	96963	93789	90520			118635	116165	112436	107759	108358	109549	106810	103397	100266	96524	91749	92741	94811	93493	92290	92068	90773	88324	92582	97007	98045	99495	100858	100311	99011	101207	103589	104767	105724	106431	105538	102227	103560	105560	102049	98835				125259	120504	116271	115036	114905	115839	112292	108847	104372	99806	98619	99216	101014	99413	99079	97352	94948	96921	100842	105322	106042	107148	105793	104461	105313	106871	111637	112199	112634	111458	109016	108844	109735	110646	107095					129598	124339	123548	121583	121195	121321	117742	112953	107654	106676	105094	105419	106934	106202	104363	101527	103545	105181	109157	113319	113695	112083	109943	110763	110977	114919	119069	119109	117661	114936	115633	115019	114821	115692						133433	131616	130095	127873	126677	126771	121848	116235	114524	113151	111297	111339	113723	111486	108538	110124	111805	113496	117154	120972	118630	116233	116245	116427	119025	122351	125979	124136	121139	121553	121808	120105	119867							140710	138163	136385	133355	132127	130877	125130	123105	120999	119354	117217	118128	119007	115661	117135	118384	120120	121493	124807	125907	122780	122535	121909	124475	126457	129261	131006	127614	127756	127728	126894	125151								147257	144453	141867	138805	136233	134159	132000	129580	127202	125274	124006	123412	123182	124258	125395	126699	128117	129146	129742	130057	129082	128199	129957	131907	133367	134288	134484	134231	133931	132814	131940									153547	149935	147317	142911	139515	141029	138475	135783	133122	132063	129290	127587	131779	132518	133710	134696	135770	134081	133892	136359	134746	136247	137389	138817	138394	137766	141101	140406	139017	137860
2021-05-05	3801	2489	6290					2											768
2021-05-06	3439	2043	5482					3											685
2021-05-07	3474	1976	5450					4											650
2021-05-08	2764	1342	4106					5											438
2021-05-09	2451	831	3282					6											209
2021-05-10	4560	2310	6870	44326	#REF!	#REF!	#REF!	7	38027	38027	43443	47612	80815	81470	91055	132000	124258	129082	827	8895	8581	7848	8057	5878	4405	7521	7123	7011	6579	6624	4339	3835	7277	6547	6290	5482	5450	4106	3282	6870	6475	6203	5920	6789	5284	4175	8597	8260	8315	7997	7653	4935	4150	6302	5664	8048	7432	6910	17476	16429	15905	13935	10283	11926	14644	14134	13590	13203	10963	8174	11112	13824	12837	11772	10932	9556	7388	10152	13345	12678	12123	12709	12073	9459	12772	16857	16575	16312	15650	12588	9085	10452	11966	13712	15480	14342	11937	25324	24486	21783	18340	17804	19049	21655	20713	20214	17542	14798	15451	17659	20114	18319	17222	15038	12838	14258	16627	19548	18598	18912	17993	16248	18056	21032	25172	24572	23965	20585	16738	15387	16116	20014	21144	22390	19369	15415	33381	30364	26188	25861	24927	26060	28234	27337	24553	21377	22075	21998	23949	25596	23769	21328	18320	19708	20733	22830	25468	25387	24196	22168	24845	26316	29347	33169	32225	28900	24735	23040	21051	24164	27446	28054	27417	22847	22032	39259	34769	33709	32984	31938	32639	34858	31676	28388	28654	28622	28288	29431	31046	27875	24610	25190	26183	26936	28750	32257	30671	28371	30765	33105	34631	37344	40822	37160	33050	31037	28704	29099	31596	34356	33081	30895	29464	28207	43664	42290	40832	39995	38517	39263	39197	35511	35665	35201	34912	33770	34881	35152	31157	31480	31665	32386	32856	35539	37541	34846	36968	39025	41420	42628	44997	45757	41310	39352	36701	36752	36531	38506	39383	36559	37512	35639	33293	51185	49413	47843	46574	45141	43602	43032	42788	42212	41491	40394	39220	38987	38434	38027	37955	37868	38306	39645	40823	41716	43443	45228	47340	49417	50281	49932	49907	47612	45016	44749	44184	43441	43533	42861	43176	43687	40725	38339	58308	56424	54422	53198	49480	47437	50309	49335	48502	46973	45844	43326	42269	45304	44502	44158	43788	45095	44929	44998	50313	51703	53543	55337	57070	55216	54082	56209	53276	53064	52181	51094	48468	47011	49478	49351	48773	45771		65319	63003	61046	57537	53315	54714	56856	55625	53984	52423	49950	46608	49139	51779	50705	50078	50577	50379	49104	53595	58573	60018	61540	62990	62005	59366	60384	61873	61324	60496	59091	56121	51946	53628	55653	54437	53819			71898	69627	65385	61372	60592	61261	63146	61107	59434	56529	53232	53478	55614	57982	56625	56867	55861	54554	57701	61855	66888	68015	69193	67925	66155	65668	66048	69921	68756	67406	64118	59599	58563	59803	60739	59483				78522	73966	69220	68649	67139	67551	68628	66557	63540	59811	60102	59953	61817	63902	63414	62151	60036	63151	65961	70170	74885	75668	74128	72075	72457	71332	74096	77353	75666	72433	67596	66216	64738	64889	65785					82861	77801	76497	75196	73429	73033	74078	70663	66822	66681	66577	66156	67737	70691	68698	66326	68633	71411	74276	78167	82538	80603	78278	78377	78121	79380	81528	84263	80693	75911	74213	72391	69824	69935						86696	85078	83044	81486	78911	78483	78184	73945	73692	73156	72780	72076	74526	75975	72873	74923	76893	79726	82273	85820	87473	84753	84580	84041	86169	86812	88438	89290	84171	82528	80388	77477	74870							93973	91625	89334	86968	84361	82589	81466	80815	80167	79359	78700	78865	79810	80150	81470	83183	85208	87723	89926	90755	91623	91055	90244	92089	93601	93722	93465	92768	90788	88703	85474	82523								100520	97915	94816	92418	88467	85871	88336	87290	86370	85279	85489	84149	83985	88747	89730	91498	93205	95376	94861	94905	97925	96719	98292	99521	100511	98749	96943	99385	96963	93789	90520									106810	103397	100266	96524	91749	92741	94811	93493	92290	92068	90773	88324	92582	97007	98045	99495	100858	100311	99011	101207	103589	104767	105724	106431	105538	102227	103560	105560	102049	98835										112292	108847	104372	99806	98619	99216	101014	99413	99079	97352	94948	96921	100842	105322	106042	107148	105793	104461	105313	106871	111637	112199	112634	111458	109016	108844	109735	110646	107095											117742	112953	107654	106676	105094	105419	106934	106202	104363	101527	103545	105181	109157	113319	113695	112083	109943	110763	110977	114919	119069	119109	117661	114936	115633	115019	114821	115692												121848	116235	114524	113151	111297	111339	113723	111486	108538	110124	111805	113496	117154	120972	118630	116233	116245	116427	119025	122351	125979	124136	121139	121553	121808	120105	119867													125130	123105	120999	119354	117217	118128	119007	115661	117135	118384	120120	121493	124807	125907	122780	122535	121909	124475	126457	129261	131006	127614	127756	127728	126894	125151														132000	129580	127202	125274	124006	123412	123182	124258	125395	126699	128117	129146	129742	130057	129082	128199	129957	131907	133367	134288	134484	134231	133931	132814	131940															138475	135783	133122	132063	129290	127587	131779	132518	133710	134696	135770	134081	133892	136359	134746	136247	137389	138817	138394	137766	141101	140406	139017	137860
2021-05-11	4058	2417	6475					1											833
2021-05-12	4130	2073	6203					2											867
2021-05-13	3734	2186	5920					3											818
2021-05-14	4497	2292	6789					4											880
2021-05-15	3591	1693	5284					5											620
2021-05-16	3076	1099	4175					6											286
2021-05-17	5719	2878	8597					7	43443										1109
2021-05-18	5291	2969	8260	44334	#REF!	#REF!	#REF!	1		45228	45016	43687	83183	90244	88703	125395	128199	133931	1091	7011	6579	6624	4339	3835	7277	6547	6290	5482	5450	4106	3282	6870	6475	6203	5920	6789	5284	4175	8597	8260	8315	7997	7653	4935	4150	6302	5664	8048	7432	6910	5027	3478	6617	6175	5086	5046	4742		13590	13203	10963	8174	11112	13824	12837	11772	10932	9556	7388	10152	13345	12678	12123	12709	12073	9459	12772	16857	16575	16312	15650	12588	9085	10452	11966	13712	15480	14342	11937	8505	10095	12792	11261	10132	9788			20214	17542	14798	15451	17659	20114	18319	17222	15038	12838	14258	16627	19548	18598	18912	17993	16248	18056	21032	25172	24572	23965	20585	16738	15387	16116	20014	21144	22390	19369	15415	15122	16270	17878	16307	14874				24553	21377	22075	21998	23949	25596	23769	21328	18320	19708	20733	22830	25468	25387	24196	22168	24845	26316	29347	33169	32225	28900	24735	23040	21051	24164	27446	28054	27417	22847	22032	21297	21356	22924	21049					28388	28654	28622	28288	29431	31046	27875	24610	25190	26183	26936	28750	32257	30671	28371	30765	33105	34631	37344	40822	37160	33050	31037	28704	29099	31596	34356	33081	30895	29464	28207	26383	26402	27666						35665	35201	34912	33770	34881	35152	31157	31480	31665	32386	32856	35539	37541	34846	36968	39025	41420	42628	44997	45757	41310	39352	36701	36752	36531	38506	39383	36559	37512	35639	33293	31429	31144							42212	41491	40394	39220	38987	38434	38027	37955	37868	38306	39645	40823	41716	43443	45228	47340	49417	50281	49932	49907	47612	45016	44749	44184	43441	43533	42861	43176	43687	40725	38339									48502	46973	45844	43326	42269	45304	44502	44158	43788	45095	44929	44998	50313	51703	53543	55337	57070	55216	54082	56209	53276	53064	52181	51094	48468	47011	49478	49351	48773	45771										53984	52423	49950	46608	49139	51779	50705	50078	50577	50379	49104	53595	58573	60018	61540	62990	62005	59366	60384	61873	61324	60496	59091	56121	51946	53628	55653	54437	53819											59434	56529	53232	53478	55614	57982	56625	56867	55861	54554	57701	61855	66888	68015	69193	67925	66155	65668	66048	69921	68756	67406	64118	59599	58563	59803	60739	59483												63540	59811	60102	59953	61817	63902	63414	62151	60036	63151	65961	70170	74885	75668	74128	72075	72457	71332	74096	77353	75666	72433	67596	66216	64738	64889	65785													66822	66681	66577	66156	67737	70691	68698	66326	68633	71411	74276	78167	82538	80603	78278	78377	78121	79380	81528	84263	80693	75911	74213	72391	69824	69935														73692	73156	72780	72076	74526	75975	72873	74923	76893	79726	82273	85820	87473	84753	84580	84041	86169	86812	88438	89290	84171	82528	80388	77477	74870															80167	79359	78700	78865	79810	80150	81470	83183	85208	87723	89926	90755	91623	91055	90244	92089	93601	93722	93465	92768	90788	88703	85474	82523																86370	85279	85489	84149	83985	88747	89730	91498	93205	95376	94861	94905	97925	96719	98292	99521	100511	98749	96943	99385	96963	93789	90520																	92290	92068	90773	88324	92582	97007	98045	99495	100858	100311	99011	101207	103589	104767	105724	106431	105538	102227	103560	105560	102049	98835																		99079	97352	94948	96921	100842	105322	106042	107148	105793	104461	105313	106871	111637	112199	112634	111458	109016	108844	109735	110646	107095																			104363	101527	103545	105181	109157	113319	113695	112083	109943	110763	110977	114919	119069	119109	117661	114936	115633	115019	114821	115692																				108538	110124	111805	113496	117154	120972	118630	116233	116245	116427	119025	122351	125979	124136	121139	121553	121808	120105	119867																					117135	118384	120120	121493	124807	125907	122780	122535	121909	124475	126457	129261	131006	127614	127756	127728	126894	125151																						125395	126699	128117	129146	129742	130057	129082	128199	129957	131907	133367	134288	134484	134231	133931	132814	131940																							133710	134696	135770	134081	133892	136359	134746	136247	137389	138817	138394	137766	141101	140406	139017	137860
2021-05-19	5368	2947	8315					2											989
2021-05-20	5071	2926	7997					3											982
2021-05-21	4822	2831	7653					4											948
2021-05-22	3286	1649	4935					5											584
2021-05-23	3041	1109	4150					6											288
2021-05-24	4265	2037	6302					7	47612										667
2021-05-25	3850	1814	5664					1											678
2021-05-26	4982	3066	8048					2											1128
2021-05-27	4524	2908	7432	44343	#REF!	#REF!	#REF!	3		44184	38339	12628	93601	82523	50967	131907	131940	95151	1148	5450	4106	3282	6870	6475	6203	5920	6789	5284	4175	8597	8260	8315	7997	7653	4935	4150	6302	5664	8048	7432	6910	5027	3478	6617	6175	5086	5046	4742											9556	7388	10152	13345	12678	12123	12709	12073	9459	12772	16857	16575	16312	15650	12588	9085	10452	11966	13712	15480	14342	11937	8505	10095	12792	11261	10132	9788												12838	14258	16627	19548	18598	18912	17993	16248	18056	21032	25172	24572	23965	20585	16738	15387	16116	20014	21144	22390	19369	15415	15122	16270	17878	16307	14874													19708	20733	22830	25468	25387	24196	22168	24845	26316	29347	33169	32225	28900	24735	23040	21051	24164	27446	28054	27417	22847	22032	21297	21356	22924	21049														26183	26936	28750	32257	30671	28371	30765	33105	34631	37344	40822	37160	33050	31037	28704	29099	31596	34356	33081	30895	29464	28207	26383	26402	27666															32386	32856	35539	37541	34846	36968	39025	41420	42628	44997	45757	41310	39352	36701	36752	36531	38506	39383	36559	37512	35639	33293	31429	31144																38306	39645	40823	41716	43443	45228	47340	49417	50281	49932	49907	47612	45016	44749	44184	43441	43533	42861	43176	43687	40725	38339																		45095	44929	44998	50313	51703	53543	55337	57070	55216	54082	56209	53276	53064	52181	51094	48468	47011	49478	49351	48773	45771																			50379	49104	53595	58573	60018	61540	62990	62005	59366	60384	61873	61324	60496	59091	56121	51946	53628	55653	54437	53819																				54554	57701	61855	66888	68015	69193	67925	66155	65668	66048	69921	68756	67406	64118	59599	58563	59803	60739	59483																					63151	65961	70170	74885	75668	74128	72075	72457	71332	74096	77353	75666	72433	67596	66216	64738	64889	65785																						71411	74276	78167	82538	80603	78278	78377	78121	79380	81528	84263	80693	75911	74213	72391	69824	69935																							79726	82273	85820	87473	84753	84580	84041	86169	86812	88438	89290	84171	82528	80388	77477	74870																								87723	89926	90755	91623	91055	90244	92089	93601	93722	93465	92768	90788	88703	85474	82523																									95376	94861	94905	97925	96719	98292	99521	100511	98749	96943	99385	96963	93789	90520																										100311	99011	101207	103589	104767	105724	106431	105538	102227	103560	105560	102049	98835																											104461	105313	106871	111637	112199	112634	111458	109016	108844	109735	110646	107095																												110763	110977	114919	119069	119109	117661	114936	115633	115019	114821	115692																													116427	119025	122351	125979	124136	121139	121553	121808	120105	119867																														124475	126457	129261	131006	127614	127756	127728	126894	125151																															131907	133367	134288	134484	134231	133931	132814	131940																																138817	138394	137766	141101	140406	139017	137860
2021-05-28	4235	2675	6910					4											959
2021-05-29	3286	1741	5027					5											642
2021-05-30	2511	967	3478					6											253
2021-05-31	4123	2494	6617					7	43176										972
2021-06-01	3732	2443	6175	44348	#REF!	#REF!	#REF!	1		43687	22760	0	88703	66447	22760	133931	111463	66447	887	6203	5920	6789	5284	4175	8597	8260	8315	7997	7653	4935	4150	6302	5664	8048	7432	6910	5027	3478	6617	6175	5086	5046	4742																12123	12709	12073	9459	12772	16857	16575	16312	15650	12588	9085	10452	11966	13712	15480	14342	11937	8505	10095	12792	11261	10132	9788																	18912	17993	16248	18056	21032	25172	24572	23965	20585	16738	15387	16116	20014	21144	22390	19369	15415	15122	16270	17878	16307	14874																		24196	22168	24845	26316	29347	33169	32225	28900	24735	23040	21051	24164	27446	28054	27417	22847	22032	21297	21356	22924	21049																			28371	30765	33105	34631	37344	40822	37160	33050	31037	28704	29099	31596	34356	33081	30895	29464	28207	26383	26402	27666																				36968	39025	41420	42628	44997	45757	41310	39352	36701	36752	36531	38506	39383	36559	37512	35639	33293	31429	31144																					45228	47340	49417	50281	49932	49907	47612	45016	44749	44184	43441	43533	42861	43176	43687	40725	38339																							53543	55337	57070	55216	54082	56209	53276	53064	52181	51094	48468	47011	49478	49351	48773	45771																								61540	62990	62005	59366	60384	61873	61324	60496	59091	56121	51946	53628	55653	54437	53819																									69193	67925	66155	65668	66048	69921	68756	67406	64118	59599	58563	59803	60739	59483																										74128	72075	72457	71332	74096	77353	75666	72433	67596	66216	64738	64889	65785																											78278	78377	78121	79380	81528	84263	80693	75911	74213	72391	69824	69935																												84580	84041	86169	86812	88438	89290	84171	82528	80388	77477	74870																													90244	92089	93601	93722	93465	92768	90788	88703	85474	82523																														98292	99521	100511	98749	96943	99385	96963	93789	90520																															105724	106431	105538	102227	103560	105560	102049	98835																																112634	111458	109016	108844	109735	110646	107095																																	117661	114936	115633	115019	114821	115692																																		121139	121553	121808	120105	119867																																			127756	127728	126894	125151																																				133931	132814	131940																																					139017	137860
2021-06-02	3019	2067	5086					2											807
2021-06-03	2999	2047	5046					3											709
2021-06-04	2828	1914	4742					4											758
2021-06-05	2075	1212	3287					5											398
2021-06-06	1297	687	1984					6											175
2021-06-07	539	2076	2615					7	28935										756
2021-06-08		1818						1											657
2021-06-09		1745						2											567
2021-06-10		1390						3											514
2021-06-11		598						4											183
2021-06-12								5
2021-06-13								6
2021-06-14								7	0
2021-06-15								1
2021-06-16								2
2021-06-17								3
2021-06-18								4
2021-06-19								5
2021-06-20								6
2021-06-21								7	0
2021-06-22								1
2021-06-23								2
2021-06-24								3
2021-06-25								4
2021-06-26								5
2021-06-27								6
2021-06-28								7	0
2021-06-29								1
2021-06-30								2
2021-07-01								3
2021-07-02								4
2021-07-03								5
2021-07-04								6
2021-07-05								7	0
2021-07-06								1
2021-07-07								2
2021-07-08								3
2021-07-09								4
2021-07-10								5
2021-07-11								6
2021-07-12								7	0
2021-07-13								1
2021-07-14								2
2021-07-15								3
2021-07-16								4
2021-07-17								5
2021-07-18								6
2021-07-19								7	0
2021-07-20								1
2021-07-21								2
2021-07-22								3
2021-07-23								4
2021-07-24								5
2021-07-25								6
2021-07-26								7	0
2021-07-27								1
2021-07-28								2
2021-07-29								3
2021-07-30								4
2021-07-31								5
2021-08-01								6
2021-08-02								7	0
2021-08-03								1
2021-08-04								2
2021-08-05								3
2021-08-06								4
2021-08-07								5
2021-08-08								6
2021-08-09								7	0
2021-08-10								1
2021-08-11								2
2021-08-12								3
2021-08-13								4
2021-08-14								5
2021-08-15								6
2021-08-16								7	0
2021-08-17								1
2021-08-18								2
2021-08-19								3
2021-08-20								4
2021-08-21								5
2021-08-22								6
2021-08-23								7	0
2021-08-24								1
2021-08-25								2
2021-08-26								3
2021-08-27								4
2021-08-28								5
2021-08-29								6
2021-08-30								7	0
2021-08-31								1
2021-09-01								2
2021-09-02								3
2021-09-03								4
2021-09-04								5
2021-09-05								6
2021-09-06								7	0
2021-09-07								1
2021-09-08								2
2021-09-09								3
2021-09-10								4
2021-09-11								5
2021-09-12								6
2021-09-13								7	0
2021-09-14								1
2021-09-15								2
2021-09-16								3
2021-09-17								4
2021-09-18								5
2021-09-19								6
2021-09-20								7	0
2021-09-21								1
2021-09-22								2
2021-09-23								3
2021-09-24								4
2021-09-25								5
2021-09-26								6
2021-09-27								7	0
2021-09-28								1
2021-09-29								2
2021-09-30								3
2021-10-01								4
2021-10-02								5
2021-10-03								6
2021-10-04								7	0
2021-10-05								1
2021-10-06								2
2021-10-07								3
2021-10-08								4
2021-10-09								5
2021-10-10								6
2021-10-11								7	0
2021-10-12								1
2021-10-13								2
2021-10-14								3
2021-10-15								4
2021-10-16								5
2021-10-17								6
2021-10-18								7	0
2021-10-19								1
2021-10-20								2
2021-10-21								3
2021-10-22								4
2021-10-23								5
2021-10-24								6
2021-10-25								7	0
2021-10-26								1
2021-10-27								2
2021-10-28								3
2021-10-29								4
2021-10-30								5
2021-10-31								6
2021-11-01								7	0
2021-11-02								1
2021-11-03								2
2021-11-04								3
2021-11-05								4
2021-11-06								5
2021-11-07								6
2021-11-08								7	0
2021-11-09								1
2021-11-10								2
2021-11-11								3
2021-11-12								4
2021-11-13								5
2021-11-14								6

### Sheet: WWTP1 Complete
				p	0.25625	0.389289	0.389549	0.0910104	0.103549	0.201523	0.0339383	0.0228587	0.0108437	0.0393545	0.00767849	0.00336356	0.0202262	0.000230198	0.000496895	0.00115546	0.00197638	0.00102144	0.000639154	0.00353292	0.000481859	0.000468687	0.000672069	0.0007577	8.32649e-05	0.000827535	0.0211468	0.00167178	0.00472435	0.0042228	0.00389592	0.00327654	0.0195779	0.0589383	0.0150796	0.0227847	0.0256027	0.0184321	0.0171472	0.304619	0.369347	0.147654	0.0885082	0.126054	0.079538	0.0272069	0.013929	0.0164988	0.0119018	0.00295797	0.00463722	0.00175783	0.000339511	0.000604592	0.00122696	0.000532338	0.000461791	0.00072546	0.000871632	0.000455728	0.000484702	0.000539956	0.000134682	0.000241682	0.00263682	0.00399527	0.00267074	0.00470226	0.00391404	0.00325349	0.00812382	0.0232386	0.0251399	0.0184425	0.0223582	0.0217985	0.0177169	0.0476478	0.305047	0.197718	0.130092	0.0994544	0.0772769	0.050987	0.0189651	0.014004	0.00910637	0.00550823	0.00339959	0.00143773	0.00104006	0.000427489	0.000658384	0.000478703	0.000402477	0.000437924	0.000557092	0.000606927	0.00046399	0.000374855	0.000229842	0.000177422	0.00065517	0.00186893	0.00374993	0.00346869	0.00433451	0.00343083	0.00566158	0.0103196	0.0191915	0.0233069	0.0193486	0.0205021	0.0207716	0.033291	0.0914328	0.206267	0.169809	0.124352	0.0699149	0.0550454	0.0338246	0.0172287	0.00962957	0.00595868	0.00486529	0.00139567	0.00102973	0.000856465	0.000470378	0.0004138	0.000398167	0.000378294	0.00040012	0.000487791	0.000522884	0.000363533	0.000229512	0.000245453	0.000406556	0.000775607	0.00224777	0.00464709	0.00350105	0.00380669	0.00495332	0.0077758	0.0112989	0.0198827	0.0220873	0.0185436	0.020069	0.0311026	0.0606654	0.109317	0.183013	0.153586	0.0894571	0.0528001	0.0391157	0.0280576	0.0123544	0.00706097	0.00528635	0.00213942	0.00101596	0.000890611	0.000752655	0.000344899	0.000375038	0.000359989	0.000356278	0.000374693	0.000455	0.000387972	0.000251404	0.000246863	0.000429896	0.000520884	0.00112691	0.00379769	0.00434944	0.00325193	0.00490167	0.00653004	0.00886821	0.0131176	0.0201491	0.0204838	0.0182804	0.0273821	0.0503868	0.077552	0.106132	0.168278	0.11362	0.0671519	0.039488	0.0327054	0.0202358	0.00932017	0.00641761	0.00270223	0.00147118	0.000865582	0.000785603	0.000535012	0.000322969	0.000362117	0.00034265	0.000336081	0.000363393	0.000353333	0.000269969	0.000263316	0.000402241	0.000513339	0.000789603	0.00241193	0.00372235	0.00378723	0.00405804	0.00617168	0.00746853	0.0104644	0.0145301	0.01935	0.0187557	0.0237126	0.0420242	0.0640455	0.0811048	0.108073	0.129667	0.0861335	0.0513256	0.0333583	0.0244727	0.0150573	0.00836044	0.00362462	0.00190068	0.00119041	0.000777892	0.000578121	0.000465839	0.000325287	0.000345052	0.000325518	0.000332754	0.000293065	0.000261865	0.000270711	0.000396569	0.000467357	0.00129645	0.00166344	0.00253572	0.00338784	0.00438417	0.00509758	0.00691995	0.0088063	0.0118568	0.0148642	0.0183378	0.0230669	0.0350368	0.0531991	0.0687903	0.0861548	0.108558	0.100884	0.0668631	0.043777	0.0256494	0.0186905	0.0134048	0.00502078	0.00258334	0.00153729	0.00103998	0.000612059	0.000509959	0.000482935	0.000312475	0.000327179	0.000323372	0.00028325	0.000227058	0.00026581	0.000413678	0.000446407	0.00118353	0.0014956	0.0018203	0.00244972	0.00392138	0.00556022	0.00575839	0.00801789	0.0100475	0.0120776	0.0145582	0.0222162	0.0333646	0.0442352	0.0582253	0.0742574	0.0890072	0.106852	0.0798074	0.0572526	0.0337942	0.0201758	0.0162676	0.0082341	0.00361056	0.00207789	0.00132726	0.000824023	0.000542562	0.000506553	0.000436237	0.000297561	0.000320432	0.000282922	0.000223054	0.000232053	0.000382181	0.000444902	0.00113579	0.00135176	0.00163217	0.00181611	0.00289385	0.00486505	0.00612441	0.00668913	0.00908665	0.0100364	0.0120858	0.0178161	0.0310882	0.0410967	0.0490962	0.063675	0.0777131	0.0882528	0.124791	0.0685942	0.0447406	0.0266842	0.0175678	0.0102815	0.00585769	0.0028866	0.0017747	0.00104659	0.000718842	0.000524179	0.00045254	0.000394513	0.000290451	0.000280255	0.000226253	0.00022322	0.000323542	0.000410691	0.00116067	0.00127818	0.00147123	0.00163708	0.00216046	0.00359861	0.0053852	0.00695559	0.00762386	0.00879439	0.0102074	0.0147483	0.0246926	0.0382197	0.0455442	0.0542633	0.0673656	0.0767542	0.103559	0.154705	0.0545604	0.0355229	0.0228135	0.0114856	0.00739521	0.00457241	0.00244339	0.00139563	0.000905814	0.000671731	0.000462508	0.000405204	0.000367431	0.000255716	0.000227523	0.0002228	0.000299724	0.000350501	0.00110162	0.00127791	0.00138163	0.00147667	0.00192323	0.00271433	0.00406935	0.00613745	0.00776862	0.00748638	0.00901521	0.0124018	0.0202722	0.0308409	0.0424294	0.0503496	0.0579636	0.067407	0.0898014	0.129155	0.179657	0.0438776	0.0299588	0.0151665	0.00840005	0.00577471	0.00377785	0.00192276	0.00119286	0.000824895	0.000578622	0.000407571	0.000373258	0.000314814	0.000306476	0.000222385	0.000286321	0.00032095	0.000967489	0.00120978	0.00136362	0.0013838	0.00171099	0.00238132	0.00311517	0.00471443	0.00688697	0.00739756	0.00774034	0.0108552	0.0168807	0.025447	0.0347581	0.0469509	0.0538407	0.0584693	0.0785235	0.111792	0.15164	0.202285	0.0370337	0.0202239	0.0111274	0.00660296	0.00476328	0.00295141	0.00163052	0.00106485	0.000699646	0.000497122	0.000370895	0.000318009	0.000255663	0.00020519	0.000277417	0.000301015	0.000860773	0.00106419	0.00129112	0.00134439	0.00158209	0.00209781	0.00271852	0.00364766	0.00537947	0.00655327	0.00757862	0.00927031	0.0145823	0.0212543	0.0289652	0.0389316	0.0503458	0.0546353	0.0679438	0.0975916	0.131837	0.172457	0.227182	0.0255586	0.0148804	0.00872801	0.00547392	0.00374011	0.0024663	0.00143263	0.000885278	0.000592325	0.000444605	0.000314161	0.000260461	0.000243047	0.000251345	0.00028681	0.000788365	0.000943183	0.00114096	0.00127875	0.00150967	0.00191729	0.00238113	0.00316668	0.00421143	0.0051518	0.00676809	0.00893999	0.0123359	0.0183019	0.0243735	0.0327309	0.0421892	0.0509788	0.0629635	0.0844196	0.115318	0.150685	0.195449	0.338688	0.0189873	0.0116421	0.00720994	0.00432505	0.00312989	0.00215351	0.0011736	0.000736003	0.000523056	0.000373734	0.000258372	0.000247318	0.000293748	0.00025702	0.000757112	0.000857273	0.00101058	0.00113585	0.00143225	0.0018385	0.00215827	0.0027593	0.00365071	0.00391762	0.00539973	0.00798185	0.0118147	0.0154612	0.0210462	0.0277369	0.0357537	0.0423631	0.0586409	0.0781572	0.100045	0.132221	0.171689	0.301698	0.352517	0.0149076	0.00958322	0.0057045	0.00363351	0.0026981	0.00173303	0.000962038	0.000638514	0.000438118	0.000306024	0.00024435	0.000290526	0.000291538	0.000689623	0.000815394	0.000914032	0.00100701	0.00127058	0.00172386	0.00205345	0.00248144	0.00317128	0.00327244	0.00416096	0.00641087	0.0104821	0.0146255	0.0178442	0.0240314	0.0305015	0.0355463	0.0490526	0.072492	0.0923581	0.115136	0.151179	0.27315	0.315994	0.392133	0.0122871	0.007609	0.00478959	0.00311452	0.00215821	0.00139613	0.000822816	0.000530973	0.000358254	0.000285499	0.000281295	0.000284636	0.00077952	0.000738105	0.000863506	0.000909597	0.00112196	0.0015212	0.00191747	0.0023428	0.00283813	0.00273357	0.00349594	0.00497086	0.00843225	0.0130038	0.0168132	0.0204567	0.0265289	0.0299242	0.0412997	0.0609162	0.0857272	0.106187	0.132186	0.247382	0.287485	0.352887	0.459953	0.00981366	0.00638278	0.00406829	0.00248973	0.00172752	0.00117198	0.000680255	0.000431753	0.000330686	0.000320301	0.000273171	0.000780851	0.000817645	0.000778631	0.000855882	0.00100736	0.00133896	0.00169002	0.00217893	0.00266075	0.00235638	0.00293096	0.00417339	0.0065741	0.010562	0.0149968	0.0192362	0.0226798	0.0256793	0.0348673	0.0515119	0.0726816	0.098674	0.121785	0.222221	0.261338	0.321613	0.415988	0.504143	0.0082415	0.00537244	0.00323805	0.00198882	0.00144	0.000957897	0.000550763	0.000393486	0.000361748	0.000306179	0.000762355	0.000813018	0.000849038	0.000769715	0.000940059	0.0011935	0.00148498	0.00191633	0.00247065	0.00208327	0.00253056	0.00349292	0.00550169	0.00831342	0.0122927	0.017212	0.0212958	0.0215972	0.0299366	0.0436493	0.061862	0.0843246	0.113387	0.209954	0.23572	0.292685	0.380073	0.458985	0.548154	0.00690768	0.00425285	0.00257207	0.00165344	0.00117251	0.000769157	0.000496241	0.000420855	0.000340429	0.000825648	0.000788328	0.000839696	0.000826887	0.000840152	0.00110472	0.00131767	0.00167921	0.00217408	0.00191513	0.00223176	0.00300607	0.0045938	0.00696861	0.00977169	0.0142249	0.0191216	0.0203327	0.0252145	0.0375315	0.0527481	0.072226	0.0976497	0.197219	0.222721	0.264418	0.346629	0.42145	0.502169	0.596068	0.00545624	0.00335696	0.00212856	0.00134613	0.000942575	0.000683553	0.000519418	0.000388948	0.000893092	0.000841652	0.000811423	0.000816198	0.000889094	0.000982943	0.00121138	0.00148338	0.00190464	0.0016596	0.00205495	0.00263997	0.00393658	0.00582211	0.0082207	0.0114114	0.0159269	0.0180854	0.0236085	0.0316943	0.0455256	0.0619611	0.0841404	0.173257	0.209823	0.249443	0.314014	0.38602	0.463276	0.549209	0.63217	0.00429361	0.00276108	0.00173114	0.00108531	0.000834553	0.000704394	0.000472289	0.000995285	0.000898437	0.000857711	0.000787424	0.000874047	0.00103562	0.00107299	0.00135482	0.00167844	0.0014102	0.00178622	0.00242738	0.00346614	0.00498035	0.00688684	0.00963795	0.0128868	0.0148543	0.021041	0.0296471	0.0386244	0.0536956	0.0726012	0.152741	0.185462	0.235126	0.296297	0.351338	0.426153	0.508896	0.5872	0.657216
				t	1.16874	0.880043	0.87955	1.77565	1.70569	1.32068	2.27679	2.46538	2.80881	2.20464	2.96364	3.32671	2.52273	4.47815	4.14869	3.7876	3.55693	3.84043	4.04104	3.30533	4.16183	4.17368	4.01956	3.96827	4.91666	3.93055	2.50192	3.62901	3.1783	3.24904	3.28486	3.36165	2.54955	2.0092	2.67175	2.47771	2.42203	2.57793	2.62567	1.05362	0.918412	1.50618	1.7906	1.59652	1.84739	2.38295	2.69502	2.61726	2.76665	3.38255	3.18646	3.60741	4.31163	4.06481	3.76186	4.11923	4.18002	3.98687	3.90833	4.18568	4.15932	4.11315	4.70868	4.45727	3.43237	3.25168	3.42684	3.20113	3.2828	3.36477	2.95544	2.46832	2.43077	2.57766	2.4867	2.49873	2.61015	2.12546	1.05266	1.33238	1.5787	1.72769	1.86259	2.07615	2.55273	2.69256	2.8874	3.1108	3.32208	3.69383	3.83269	4.21304	4.02836	4.16464	4.23883	4.20272	4.09979	4.06316	4.17799	4.26925	4.47881	4.59	4.03045	3.58102	3.27934	3.3364	3.23742	3.34126	3.11813	2.84656	2.55894	2.46692	2.5551	2.52777	2.53426	2.30498	1.78316	1.30632	1.42418	1.60417	1.91492	2.03754	2.27842	2.59726	2.86232	3.07612	3.1654	3.70658	3.83697	3.91585	4.17214	4.22696	4.24343	4.26534	4.24134	4.1566	4.12689	4.28237	4.47943	4.45062	4.23451	3.95828	3.50141	3.20639	3.33228	3.29515	3.17791	2.97526	2.80504	2.54226	2.49249	2.57509	2.55073	2.33847	2.00134	1.68464	1.37936	1.48329	1.78488	2.05857	2.20762	2.36827	2.7497	3.00094	3.12891	3.52274	3.84274	3.89911	3.97113	4.30489	4.26904	4.28656	4.291	4.26943	4.18636	4.25453	4.44035	4.44817	4.21063	4.12853	3.79833	3.2962	3.23589	3.36498	3.18259	3.05404	2.91565	2.73634	2.53598	2.52819	2.59527	2.4008	2.09699	1.87197	1.70112	1.42956	1.65458	1.93583	2.20298	2.29469	2.52251	2.87699	3.04331	3.42176	3.68395	3.91131	3.9528	4.11709	4.33302	4.28404	4.30769	4.31598	4.28254	4.29455	4.40981	4.4205	4.23908	4.13477	3.95063	3.49696	3.3051	3.29743	3.26674	3.07942	2.99349	2.84019	2.68899	2.55506	2.58304	2.47057	2.18894	1.97307	1.84798	1.69103	1.58055	1.80512	2.07283	2.28514	2.4332	2.65933	2.92567	3.29416	3.57376	3.77483	3.95702	4.08395	4.17629	4.32996	4.3047	4.32965	4.32024	4.37463	4.42287	4.40863	4.24515	4.1749	3.76968	3.66035	3.47489	3.34685	3.23235	3.16509	3.02792	2.91883	2.7829	2.69322	2.59377	2.48389	2.27969	2.06918	1.93556	1.81543	1.68853	1.71992	1.93806	2.15217	2.41096	2.55951	2.71254	3.15158	3.44125	3.66506	3.83273	4.05956	4.13759	4.16088	4.34716	4.32747	4.33248	4.38923	4.48404	4.41646	4.22708	4.19451	3.80961	3.70703	3.62078	3.49011	3.28197	3.12622	3.11053	2.96138	2.85877	2.7906	2.70301	2.50198	2.30389	2.1631	2.02264	1.89509	1.79778	1.70262	1.8456	2.0176	2.27885	2.52389	2.62376	2.93247	3.29586	3.53533	3.72815	3.93237	4.11109	4.14046	4.20437	4.36811	4.3364	4.38972	4.49168	4.47471	4.26097	4.19596	3.82764	3.75137	3.66868	3.62179	3.41658	3.18594	3.08287	3.04321	2.90459	2.87676	2.79028	2.6075	2.33869	2.20014	2.11022	1.9761	1.87086	1.80849	1.61466	1.92482	2.14138	2.39218	2.58824	2.83283	3.08367	3.39315	3.6033	3.83001	3.99079	4.12583	4.18868	4.24738	4.37847	4.39378	4.48557	4.49136	4.33226	4.23018	3.81815	3.7759	3.71423	3.66736	3.54545	3.3201	3.14054	3.02561	2.98419	2.93789	2.86892	2.6969	2.451	2.23646	2.14836	2.059	1.94657	1.88421	1.72013	1.48938	2.04201	2.25465	2.46631	2.78279	2.98038	3.19264	3.46535	3.70659	3.89187	4.01978	4.17936	4.23594	4.27781	4.43306	4.48316	4.49217	4.36501	4.298	3.84102	3.77599	3.74178	3.71261	3.59661	3.44486	3.26551	3.08192	2.97568	3.01206	2.92643	2.77821	2.54591	2.34262	2.18411	2.09736	2.02497	1.9536	1.79897	1.5949	1.39946	2.15104	2.3369	2.65601	2.92355	3.08997	3.27611	3.56878	3.77395	3.93192	4.08358	4.23345	4.27107	4.34397	4.40178	4.49297	4.38461	4.3357	3.89788	3.8	3.74754	3.7411	3.64798	3.50259	3.384	3.19998	3.03008	3.01754	2.99672	2.84033	2.6331	2.43642	2.28365	2.13294	2.06302	2.02854	1.87194	1.6772	1.50123	1.3263	2.23437	2.52278	2.79713	3.0307	3.1747	3.38352	3.63975	3.8226	4.00236	4.1485	4.27379	4.33965	4.43315	4.52752	4.39814	4.36317	3.94904	3.85616	3.77148	3.75376	3.68236	3.5584	3.44418	3.31409	3.14102	3.07312	3.00643	2.91353	2.70223	2.52325	2.37336	2.22724	2.0974	2.06391	1.94939	1.75313	1.58304	1.4243	1.25296	2.41265	2.66475	2.90642	3.11356	3.28049	3.46131	3.69535	3.90169	4.07357	4.19624	4.34486	4.42518	4.45485	4.44045	4.38388	3.98751	3.90902	3.82566	3.7757	3.70292	3.59797	3.50262	3.37674	3.25024	3.18296	3.05835	2.93031	2.78071	2.59471	2.45729	2.31335	2.18697	2.09981	1.98966	1.83271	1.65965	1.50497	1.34768	0.986256	2.55218	2.77666	2.99166	3.217	3.35802	3.51991	3.78093	3.9807	4.12675	4.27053	4.42863	4.44738	4.37364	4.43088	4.00522	3.95083	3.8788	3.82762	3.72601	3.61641	3.5459	3.43761	3.31372	3.3073	3.16155	2.98259	2.80087	2.67464	2.52797	2.39452	2.26965	2.19471	2.02701	1.87446	1.73936	1.58136	1.427	1.06725	0.95759	2.66392	2.86449	3.09537	3.29309	3.42242	3.61352	3.86609	4.04146	4.20253	4.3561	4.45256	4.37836	4.37687	4.0461	3.97275	3.92276	3.88035	3.77851	3.64469	3.5678	3.48444	3.3761	3.38869	3.28	3.08317	2.85659	2.70084	2.60675	2.46412	2.34805	2.28337	2.11967	1.91486	1.78355	1.66054	1.50303	1.13486	1.03515	0.87953	2.75219	2.96769	3.17228	3.36016	3.51897	3.70644	3.933	4.12033	4.28863	4.38584	4.39219	4.38714	3.99245	4.01635	3.94766	3.92489	3.83301	3.69958	3.59793	3.50977	3.42517	3.46987	3.35884	3.19923	2.95729	2.75603	2.635	2.54158	2.4162	2.36931	2.20763	2.00705	1.82434	1.70612	1.58151	1.2006	1.10029	0.956832	0.757173	2.85381	3.04572	3.24376	3.45722	3.61489	3.78152	4.01438	4.20879	4.32291	4.33657	4.40475	3.9917	3.97155	3.99295	3.95154	3.88019	3.75554	3.65339	3.5417	3.45366	3.53674	3.43843	3.27865	3.07167	2.85306	2.68903	2.57098	2.49204	2.44488	2.29305	2.09443	1.91346	1.74702	1.62861	1.27007	1.16438	1.02281	0.835044	0.683381	2.93207	3.1218	3.34325	3.55422	3.69315	3.86794	4.10468	4.24849	4.28448	4.35588	4.0022	3.97403	3.95505	3.99799	3.91047	3.80593	3.71015	3.59819	3.48636	3.59215	3.50463	3.35923	3.15303	2.96384	2.78235	2.62388	2.52231	2.52959	2.3691	2.17948	1.99895	1.83332	1.6692	1.30619	1.23208	1.08807	0.902703	0.758834	0.613523	3.01068	3.22436	3.44314	3.63375	3.78133	3.96185	4.14925	4.21973	4.31048	3.96728	3.98753	3.9599	3.96663	3.95966	3.83979	3.76256	3.65621	3.54268	3.62997	3.56118	3.42702	3.23509	3.04496	2.88915	2.71391	2.57383	2.55893	2.45386	2.25603	2.08215	1.91683	1.7528	1.34551	1.26863	1.15659	0.969696	0.825094	0.686594	0.540839	3.11498	3.32757	3.52494	3.72209	3.87484	4.01232	4.12974	4.25346	3.93291	3.95888	3.97489	3.97232	3.93487	3.89094	3.79942	3.71062	3.60088	3.6943	3.5983	3.48557	3.30512	3.1272	2.96901	2.81707	2.66063	2.61563	2.48612	2.34074	2.15798	1.99811	1.83451	1.42541	1.30659	1.19515	1.03953	0.891215	0.751478	0.611888	0.48863	3.22019	3.41243	3.61399	3.81445	3.92694	3.99947	4.17041	3.88548	3.9303	3.9506	3.98803	3.94234	3.86808	3.85255	3.75037	3.65641	3.7674	3.66128	3.52338	3.36271	3.19837	3.05037	2.89553	2.76027	2.71023	2.54229	2.37393	2.24155	2.07292	1.91405	1.50135	1.38367	1.23371	1.07967	0.960003	0.816593	0.675674	0.554814	0.452739
				r	0.252847	0.193081	0.192977	0.369023	0.356364	0.283221	0.453694	0.482776	0.531866	0.442164	0.552403	0.596851	0.491319	0.707582	0.680098	0.646289	0.622475	0.651492	0.67044	0.594372	0.681254	0.682291	0.668472	0.663713	0.739757	0.660161	0.488235	0.630111	0.579296	0.597627	0.601838	0.610697	0.504883	0.418612	0.522585	0.49417	0.485707	0.509054	0.526249	0.229319	0.201165	0.319175	0.371702	0.336211	0.381796	0.470252	0.516147	0.505096	0.526106	0.603242	0.580283	0.627842	0.69407	0.672603	0.64372	0.67749	0.682845	0.665448	0.658048	0.683337	0.681033	0.676949	0.725085	0.705928	0.608849	0.588079	0.60823	0.591917	0.601597	0.611053	0.561191	0.492752	0.487045	0.509015	0.495523	0.497329	0.523995	0.447912	0.229121	0.285527	0.332876	0.360367	0.384474	0.421079	0.495732	0.515802	0.542413	0.571034	0.596315	0.636826	0.650736	0.685707	0.66928	0.6815	0.687921	0.684816	0.675755	0.672454	0.682667	0.690509	0.707634	0.716243	0.669472	0.625047	0.591337	0.607809	0.596251	0.608368	0.58181	0.54678	0.506267	0.492541	0.505702	0.50166	0.51281	0.477385	0.387463	0.280386	0.303442	0.337639	0.393623	0.414603	0.453951	0.502213	0.539074	0.56672	0.57773	0.63813	0.651154	0.658764	0.682157	0.686905	0.688315	0.690178	0.688136	0.680794	0.678171	0.691617	0.707683	0.7054	0.687552	0.662776	0.61647	0.592549	0.607336	0.603038	0.589118	0.563762	0.541152	0.503807	0.496392	0.508639	0.51526	0.482713	0.426635	0.369045	0.294734	0.31481	0.37068	0.418139	0.442645	0.467991	0.523769	0.557206	0.573267	0.61879	0.651717	0.657167	0.66398	0.693507	0.690491	0.69197	0.692343	0.690524	0.683396	0.68926	0.704581	0.705204	0.6855	0.678316	0.647353	0.603161	0.596069	0.611077	0.589684	0.573817	0.555982	0.531678	0.502877	0.501723	0.521822	0.49249	0.443096	0.403679	0.372156	0.304482	0.346988	0.397245	0.441896	0.456519	0.491286	0.54103	0.562595	0.607662	0.635812	0.658333	0.662262	0.677299	0.695848	0.691758	0.693741	0.694433	0.691631	0.692641	0.702127	0.702989	0.687943	0.678869	0.662057	0.625768	0.604195	0.603303	0.599714	0.577002	0.566111	0.545921	0.525031	0.505697	0.52003	0.503217	0.458508	0.421686	0.399336	0.370253	0.333223	0.374297	0.420524	0.455013	0.477922	0.511107	0.547456	0.593071	0.624275	0.645017	0.662658	0.674332	0.682519	0.695594	0.693491	0.695569	0.694787	0.699271	0.70318	0.702032	0.688462	0.682397	0.654134	0.643076	0.623357	0.609008	0.595648	0.587562	0.570511	0.556402	0.538122	0.535934	0.521603	0.505239	0.473326	0.438355	0.415061	0.393399	0.36978	0.358956	0.39763	0.433639	0.474541	0.496724	0.518603	0.576046	0.609838	0.633864	0.650739	0.672127	0.679119	0.68117	0.697017	0.695388	0.695804	0.70046	0.708046	0.702664	0.686916	0.684105	0.658071	0.647847	0.638972	0.625021	0.6015	0.582807	0.58087	0.561964	0.548421	0.549532	0.537321	0.507972	0.47721	0.454219	0.430338	0.40784	0.390159	0.381683	0.381481	0.411235	0.45402	0.491491	0.506031	0.548347	0.593269	0.620152	0.640323	0.660334	0.676765	0.679372	0.684959	0.698738	0.696128	0.700501	0.708647	0.70731	0.689807	0.68423	0.659832	0.652311	0.643934	0.639077	0.616898	0.590088	0.577433	0.572449	0.554522	0.56121	0.549488	0.523608	0.482749	0.46036	0.445339	0.422219	0.403479	0.401682	0.364648	0.395341	0.431872	0.471669	0.500907	0.535117	0.567663	0.604442	0.627408	0.650474	0.665812	0.678077	0.683598	0.688651	0.699584	0.70083	0.708166	0.708622	0.695785	0.687181	0.658907	0.654751	0.648577	0.643798	0.631005	0.605931	0.584566	0.570217	0.564914	0.569299	0.560162	0.536456	0.500231	0.466316	0.451757	0.436611	0.417013	0.415644	0.385029	0.339742	0.415358	0.450179	0.482916	0.528319	0.554565	0.581028	0.61251	0.638131	0.656472	0.668492	0.682787	0.687674	0.691232	0.703997	0.707977	0.708685	0.698484	0.69293	0.661131	0.65476	0.651352	0.648414	0.636437	0.620046	0.599569	0.577314	0.563816	0.578895	0.567795	0.547827	0.514545	0.48337	0.457709	0.44316	0.430742	0.428184	0.399906	0.36077	0.32141	0.433453	0.463129	0.510636	0.547179	0.568448	0.590958	0.623743	0.644929	0.660291	0.674299	0.687461	0.690663	0.696753	0.710559	0.708748	0.700084	0.69607	0.666587	0.657128	0.651927	0.651283	0.641799	0.62638	0.613234	0.591779	0.570785	0.579595	0.57693	0.556313	0.527325	0.497995	0.473963	0.449171	0.4373	0.441457	0.4134	0.376799	0.34213	0.306221	0.446942	0.491327	0.530278	0.560998	0.578859	0.603352	0.631234	0.649747	0.666885	0.680081	0.690893	0.696396	0.704004	0.711445	0.701184	0.698333	0.671407	0.662594	0.654313	0.65255	0.645336	0.632389	0.619971	0.605237	0.584624	0.586618	0.578175	0.566096	0.537211	0.511165	0.48821	0.464811	0.443166	0.447622	0.42743	0.391294	0.358433	0.326512	0.290758	0.474798	0.511877	0.544927	0.571374	0.591471	0.612064	0.636982	0.657413	0.673396	0.684255	0.696827	0.703365	0.705736	0.704589	0.700025	0.674975	0.667643	0.659639	0.654732	0.647431	0.63658	0.626384	0.612413	0.597769	0.600118	0.584764	0.568304	0.54817	0.52174	0.501192	0.478722	0.458182	0.453816	0.434606	0.406179	0.373408	0.342881	0.310685	0.239395	0.495652	0.527479	0.556017	0.583953	0.600448	0.618482	0.645625	0.664873	0.678158	0.690617	0.703642	0.705141	0.69919	0.703822	0.676602	0.671573	0.664768	0.65983	0.649766	0.638515	0.631053	0.619242	0.605194	0.614806	0.597526	0.57511	0.550942	0.533292	0.51187	0.491514	0.471705	0.469875	0.441188	0.413861	0.388686	0.358101	0.327064	0.257794	0.232819	0.511758	0.539364	0.569119	0.592947	0.607736	0.628486	0.653987	0.670479	0.6848	0.697752	0.705554	0.699575	0.699454	0.68032	0.673612	0.668941	0.664916	0.65501	0.641458	0.63339	0.624402	0.61234	0.624086	0.611634	0.587875	0.558506	0.537014	0.5235	0.502235	0.484228	0.484468	0.457215	0.421213	0.397021	0.373581	0.342492	0.272943	0.250533	0.214752	0.524112	0.552927	0.578566	0.600693	0.61838	0.638115	0.660393	0.677587	0.692144	0.700185	0.700701	0.70029	0.67543	0.677619	0.671277	0.669142	0.660354	0.647091	0.636576	0.62716	0.617857	0.633087	0.620712	0.602076	0.571832	0.544755	0.527599	0.5139	0.494878	0.498238	0.472026	0.43768	0.404629	0.382353	0.358131	0.287479	0.265221	0.232645	0.18599	0.537935	0.5629	0.587141	0.611611	0.62863	0.645684	0.667995	0.685341	0.695009	0.696142	0.701719	0.675361	0.6735	0.675476	0.67164	0.664901	0.652727	0.642359	0.630603	0.62102	0.640313	0.629631	0.611476	0.586436	0.558031	0.53534	0.518255	0.506473	0.510043	0.486037	0.452892	0.42096	0.390137	0.367375	0.302628	0.279495	0.247733	0.204356	0.168405	0.548294	0.572392	0.598756	0.622185	0.636756	0.654166	0.676192	0.688746	0.691794	0.697735	0.676325	0.67373	0.671967	0.675939	0.667781	0.657711	0.648164	0.636604	0.624612	0.646175	0.636864	0.620756	0.596489	0.572683	0.548397	0.52599	0.511024	0.522941	0.498205	0.467327	0.43625	0.406293	0.375256	0.310417	0.294371	0.262479	0.22014	0.186384	0.151608	0.558452	0.584833	0.610048	0.630607	0.645665	0.663112	0.680148	0.686283	0.693974	0.673104	0.674977	0.672418	0.673043	0.672396	0.661012	0.653427	0.642649	0.630708	0.650112	0.642913	0.628367	0.606352	0.583076	0.562863	0.538859	0.518675	0.527327	0.511426	0.48001	0.450778	0.421568	0.391232	0.318824	0.302317	0.277769	0.2356	0.20202	0.169174	0.133991	0.57155	0.596949	0.619028	0.639709	0.654833	0.667805	0.678423	0.689169	0.669896	0.672323	0.673809	0.673572	0.67008	0.665927	0.657071	0.648212	0.636886	0.656689	0.646819	0.634798	0.614553	0.593328	0.573353	0.553155	0.531288	0.535685	0.516367	0.4937	0.463712	0.436101	0.406513	0.335675	0.310501	0.286282	0.251527	0.217471	0.184639	0.151213	0.125171	0.584335	0.606615	0.628535	0.648944	0.659819	0.666618	0.682005	0.665406	0.66965	0.671552	0.675023	0.67078	0.663741	0.662246	0.652211	0.64267	0.663986	0.653332	0.638882	0.621151	0.601972	0.583759	0.563712	0.545342	0.549285	0.524845	0.498967	0.477633	0.449183	0.421067	0.351401	0.32691	0.294728	0.260591	0.233374	0.200023	0.166559	0.141805	0.116106
				n	22	22	22	22	22	22	22	22	22	22	22	22	22	22	22	22	22	22	22	22	22	22	22	22	22	22	22	22	22	21	21	21	21	21	21	21	21	21	20	22	22	22	22	22	22	22	22	22	22	22	22	22	22	22	22	22	22	22	22	22	22	22	22	22	22	22	22	21	21	21	21	21	21	21	21	21	20	20	22	22	22	22	22	22	22	22	22	22	22	22	22	22	22	22	22	22	22	22	22	22	22	22	22	22	22	21	21	21	21	21	21	21	21	21	20	20	20	22	22	22	22	22	22	22	22	22	22	22	22	22	22	22	22	22	22	22	22	22	22	22	22	22	22	21	21	21	21	21	21	21	21	21	20	20	20	20	22	22	22	22	22	22	22	22	22	22	22	22	22	22	22	22	22	22	22	22	22	22	22	22	22	21	21	21	21	21	21	21	21	21	20	20	20	20	20	22	22	22	22	22	22	22	22	22	22	22	22	22	22	22	22	22	22	22	22	22	22	22	22	21	21	21	21	21	21	21	21	21	20	20	20	20	20	20	22	22	22	22	22	22	22	22	22	22	22	22	22	22	22	22	22	22	22	22	22	22	21	21	21	21	21	21	21	21	21	20	20	20	20	20	20	20	20	22	22	22	22	22	22	22	22	22	22	22	22	22	22	22	22	22	22	22	22	22	21	21	21	21	21	21	21	21	21	20	20	20	20	20	20	20	20	19	22	22	22	22	22	22	22	22	22	22	22	22	22	22	22	22	22	22	22	22	21	21	21	21	21	21	21	21	21	20	20	20	20	20	20	20	20	19	19	22	22	22	22	22	22	22	22	22	22	22	22	22	22	22	22	22	22	22	21	21	21	21	21	21	21	21	21	20	20	20	20	20	20	20	20	19	19	19	22	22	22	22	22	22	22	22	22	22	22	22	22	22	22	22	22	22	21	21	21	21	21	21	21	21	21	20	20	20	20	20	20	20	20	19	19	19	19	22	22	22	22	22	22	22	22	22	22	22	22	22	21	22	22	22	21	21	21	21	21	21	21	21	21	20	20	20	20	20	20	20	20	19	19	19	19	19	22	22	22	22	22	22	22	22	22	22	22	22	22	22	22	22	21	21	21	21	21	21	21	21	21	20	20	20	20	20	20	20	20	19	19	19	19	19	19	22	22	22	22	22	22	22	22	22	22	22	22	22	22	22	21	21	21	21	21	21	21	21	21	20	20	20	20	20	20	20	20	19	19	19	19	19	19	18	22	22	22	22	22	22	22	22	22	22	22	22	22	22	21	21	21	21	21	21	21	21	21	20	20	20	20	20	20	20	20	19	19	19	19	19	19	18	18	22	22	22	22	22	22	22	22	22	22	22	22	22	21	21	21	21	21	21	21	21	21	20	20	20	20	20	20	20	20	19	19	19	19	19	19	18	18	18	22	22	22	22	22	22	22	22	22	22	22	22	21	21	21	21	21	21	21	21	21	20	20	20	20	20	20	20	20	19	19	19	19	19	19	18	18	18	18	22	22	22	22	22	22	22	22	22	22	22	21	21	21	21	21	21	21	21	21	20	20	20	20	20	20	20	20	19	19	19	19	19	19	18	18	18	18	18	22	22	22	22	22	22	22	22	22	22	21	21	21	21	21	21	21	21	21	20	20	20	20	20	20	20	20	19	19	19	19	19	19	18	18	18	18	18	18	22	22	22	22	22	22	22	22	22	21	21	21	21	21	21	21	21	21	20	20	20	20	20	20	20	20	19	19	19	19	19	19	18	18	18	18	18	18	18	22	22	22	22	22	22	22	22	21	21	21	21	21	21	21	21	21	20	20	20	20	20	20	20	20	19	19	19	19	19	19	18	18	18	18	18	18	18	17	22	22	22	22	22	22	22	21	21	21	21	21	21	21	21	21	20	20	20	20	20	20	20	20	19	19	19	19	19	19	18	18	18	18	18	18	18	17	17
					0.0639316	0.0372801	0.03724	0.136178	0.126995	0.0802139	0.205838	0.233073	0.282882	0.195509	0.305149	0.356231	0.241394	0.500672	0.462534	0.41769	0.387476	0.424442	0.44949	0.353278	0.464106	0.465521	0.446855	0.440515	0.54724	0.435813	0.238373	0.39704	0.335583	0.357159	0.362209	0.372951	0.254907	0.175236	0.273095	0.244204	0.235912	0.259136	0.276939	0.0525872	0.0404673	0.101873	0.138163	0.113038	0.145768	0.221137	0.266408	0.255122	0.276787	0.363901	0.336728	0.394185	0.481733	0.452395	0.414376	0.458992	0.466277	0.442821	0.433027	0.466949	0.463806	0.458259	0.525748	0.498335	0.370697	0.345837	0.369944	0.350366	0.361919	0.373386	0.314936	0.242805	0.237212	0.259096	0.245543	0.247336	0.274571	0.200625	0.0524966	0.0815258	0.110806	0.129865	0.14782	0.177307	0.24575	0.266052	0.294211	0.32608	0.355591	0.405547	0.423457	0.470194	0.447936	0.464442	0.473236	0.468973	0.456644	0.452194	0.466035	0.476802	0.500746	0.513004	0.448193	0.390684	0.34968	0.369432	0.355515	0.370111	0.338502	0.298968	0.256307	0.242597	0.255735	0.251663	0.262974	0.227896	0.150127	0.0786162	0.0920771	0.114	0.154939	0.171896	0.206072	0.252218	0.290601	0.321172	0.333772	0.407209	0.424002	0.433971	0.465338	0.471838	0.473777	0.476346	0.473531	0.463481	0.459915	0.478334	0.500815	0.497589	0.472728	0.439273	0.380035	0.351114	0.368857	0.363655	0.34706	0.317827	0.292846	0.253822	0.246405	0.258713	0.265493	0.233012	0.182017	0.136194	0.0868679	0.0991051	0.137404	0.17484	0.195935	0.219016	0.274333	0.310479	0.328635	0.382901	0.424736	0.431868	0.44087	0.480952	0.476778	0.478822	0.479339	0.476824	0.467031	0.47508	0.496434	0.497313	0.46991	0.460113	0.419066	0.363803	0.355298	0.373415	0.347727	0.329266	0.309116	0.282682	0.252885	0.251726	0.272298	0.242546	0.196334	0.162957	0.1385	0.0927091	0.120401	0.157804	0.195272	0.20841	0.241362	0.292713	0.316513	0.369253	0.404257	0.433402	0.43859	0.458734	0.484205	0.478529	0.481277	0.482237	0.478353	0.479752	0.492983	0.494194	0.473265	0.460863	0.43832	0.391586	0.365051	0.363975	0.359657	0.332931	0.320482	0.29803	0.275657	0.25573	0.270431	0.253228	0.21023	0.177819	0.159469	0.137087	0.111038	0.140098	0.17684	0.207037	0.228409	0.26123	0.299708	0.351733	0.389719	0.416047	0.439116	0.454724	0.465832	0.483851	0.48093	0.483816	0.482729	0.48898	0.494462	0.49285	0.473979	0.465666	0.427891	0.413547	0.388574	0.37089	0.354797	0.345229	0.325483	0.309583	0.289575	0.287225	0.27207	0.255266	0.224038	0.192155	0.172276	0.154763	0.136737	0.128849	0.15811	0.188043	0.225189	0.246735	0.268949	0.331829	0.371902	0.401783	0.423462	0.451755	0.461202	0.463992	0.485833	0.483565	0.484143	0.490645	0.50133	0.493737	0.471853	0.468	0.433058	0.419706	0.408285	0.390652	0.361802	0.339664	0.33741	0.315803	0.300765	0.301985	0.288714	0.258035	0.227729	0.206315	0.185191	0.166334	0.152224	0.145682	0.145528	0.169114	0.206134	0.241563	0.256067	0.300684	0.351968	0.384588	0.410014	0.43604	0.458011	0.461546	0.469168	0.488234	0.484594	0.490701	0.50218	0.500287	0.475834	0.468171	0.435378	0.425509	0.41465	0.40842	0.380563	0.348204	0.333429	0.327698	0.307495	0.314957	0.301937	0.274166	0.233047	0.211931	0.198327	0.178268	0.162795	0.161348	0.132968	0.156294	0.186513	0.222472	0.250908	0.28635	0.322241	0.36535	0.393641	0.423116	0.443306	0.459788	0.467306	0.474241	0.489418	0.491163	0.5015	0.502145	0.484117	0.472218	0.434158	0.428699	0.420652	0.414476	0.398167	0.367153	0.341718	0.325147	0.319128	0.324101	0.313781	0.287786	0.250231	0.217451	0.204084	0.190629	0.1739	0.17276	0.148247	0.115424	0.172522	0.202661	0.233208	0.279121	0.307543	0.337593	0.375168	0.407211	0.430956	0.446881	0.466198	0.472896	0.477802	0.495612	0.501232	0.502235	0.487879	0.480152	0.437095	0.42871	0.424259	0.42044	0.405053	0.384458	0.359483	0.333291	0.317888	0.335119	0.322392	0.300114	0.264756	0.233647	0.209498	0.19639	0.185539	0.183342	0.159925	0.130155	0.103304	0.187882	0.214488	0.260749	0.299405	0.323133	0.349231	0.389056	0.415933	0.435984	0.454679	0.472603	0.477016	0.485465	0.504895	0.502324	0.490118	0.484514	0.444338	0.431818	0.425009	0.424169	0.411906	0.392352	0.376056	0.350202	0.325796	0.33593	0.332848	0.309484	0.278071	0.247999	0.224641	0.201754	0.191232	0.194884	0.170899	0.141978	0.117053	0.0937714	0.199757	0.241402	0.281195	0.314719	0.335078	0.364033	0.398457	0.422171	0.444736	0.46251	0.477333	0.484968	0.495622	0.506154	0.491659	0.487668	0.450787	0.439031	0.428126	0.425821	0.416458	0.399916	0.384364	0.366312	0.341786	0.34412	0.334286	0.320464	0.288596	0.261289	0.238349	0.216049	0.196396	0.200366	0.182697	0.153111	0.128474	0.10661	0.0845404	0.225433	0.262018	0.296945	0.326468	0.349839	0.374622	0.405746	0.432192	0.453462	0.468205	0.485568	0.494722	0.498063	0.496445	0.490035	0.455591	0.445748	0.435123	0.428673	0.419166	0.405235	0.392357	0.375049	0.357328	0.360142	0.341948	0.322969	0.300491	0.272213	0.251194	0.229174	0.209931	0.205949	0.188882	0.164982	0.139434	0.117568	0.096525	0.0573098	0.245671	0.278234	0.309154	0.341001	0.360538	0.382521	0.416832	0.442057	0.459898	0.476952	0.495112	0.497224	0.488866	0.495366	0.45779	0.451011	0.441916	0.435376	0.422196	0.407701	0.398227	0.38346	0.36626	0.377986	0.357038	0.330751	0.303537	0.2844	0.262011	0.241586	0.222506	0.220782	0.194647	0.171281	0.151077	0.128236	0.106971	0.0664579	0.0542046	0.261896	0.290913	0.323897	0.351586	0.369343	0.394994	0.427699	0.449543	0.46895	0.486858	0.497806	0.489406	0.489236	0.462835	0.453753	0.447483	0.442113	0.429038	0.411469	0.401183	0.389878	0.37496	0.389483	0.374096	0.345597	0.311929	0.288384	0.274052	0.25224	0.234477	0.234709	0.209045	0.17742	0.157626	0.139563	0.117301	0.0744977	0.062767	0.0461185	0.274693	0.305729	0.334739	0.360832	0.382394	0.407191	0.436119	0.459125	0.479063	0.490259	0.490982	0.490406	0.456205	0.459168	0.450613	0.447751	0.436067	0.418727	0.405229	0.39333	0.381748	0.400799	0.385283	0.362495	0.326992	0.296758	0.278361	0.264093	0.244904	0.248241	0.222809	0.191563	0.163724	0.146194	0.128258	0.082644	0.0703423	0.0541235	0.0345924	0.289374	0.316856	0.344735	0.374068	0.395176	0.416908	0.446218	0.469692	0.483038	0.484614	0.49241	0.456113	0.453602	0.456267	0.4511	0.442094	0.426052	0.412625	0.39766	0.385666	0.410001	0.396435	0.373902	0.343907	0.311398	0.286589	0.268588	0.256514	0.260144	0.236232	0.205111	0.177207	0.152207	0.134965	0.0915839	0.0781173	0.0613715	0.0417612	0.0283603	0.300627	0.327632	0.358509	0.387114	0.405458	0.427933	0.457236	0.474372	0.47858	0.486833	0.457416	0.453912	0.45154	0.456894	0.445931	0.432584	0.420117	0.405264	0.39014	0.417542	0.405596	0.385338	0.355799	0.327965	0.300739	0.276665	0.261146	0.273468	0.248209	0.218395	0.190314	0.165074	0.140817	0.0963584	0.0866545	0.0688953	0.0484614	0.0347391	0.0229849	0.311869	0.34203	0.372159	0.397665	0.416883	0.439717	0.462601	0.470985	0.4816	0.45307	0.455594	0.452146	0.452988	0.452116	0.436937	0.426967	0.412998	0.397793	0.422646	0.413338	0.394845	0.367662	0.339977	0.316815	0.290369	0.269024	0.278074	0.261557	0.23041	0.203201	0.17772	0.153062	0.101649	0.0913955	0.0771554	0.0555073	0.0408123	0.02862	0.0179535	0.32667	0.356348	0.383195	0.409228	0.428806	0.445963	0.460258	0.474954	0.44876	0.452019	0.454019	0.453699	0.449007	0.443458	0.431743	0.420179	0.405624	0.431241	0.418375	0.402969	0.377675	0.352038	0.328734	0.30598	0.282267	0.286958	0.266634	0.24374	0.215029	0.190184	0.165253	0.112678	0.096411	0.0819575	0.0632658	0.0472937	0.0340916	0.0228654	0.0156679	0.341447	0.367982	0.395057	0.421129	0.435361	0.444379	0.465131	0.442765	0.448432	0.450982	0.455656	0.449946	0.440552	0.43857	0.42538	0.413025	0.440877	0.426842	0.408171	0.385829	0.36237	0.340775	0.317771	0.297398	0.301714	0.275462	0.248968	0.228133	0.201766	0.177297	0.123482	0.10687	0.0868647	0.0679078	0.0544632	0.040009	0.0277419	0.0201086	0.0134806
					17	18	19	20	21	22	23	24	25	26	27	28	29	30	31	32	33	34	35	36	37	38	39	40	41	42	43	44	45	46	47	48	49	50	51	52	53	54	55	56	57	58	59	60	61	62	63	64	65	66	67	68	69	70	71	72	73	74	75	76	77	78	79	80	81	82	83	84	85	86	87	88	89	90	91	92	93	94	95	96	97	98	99	100	101	102	103	104	105	106	107	108	109	110	111	112	113	114	115	116	117	118	119	120	121	122	123	124	125	126	127	128	129	130	131	132	133	134	135	136	137	138	139	140	141	142	143	144	145	146	147	148	149	150	151	152	153	154	155	156	157	158	159	160	161	162	163	164	165	166	167	168	169	170	171	172	173	174	175	176	177	178	179	180	181	182	183	184	185	186	187	188	189	190	191	192	193	194	195	196	197	198	199	200	201	202	203	204	205	206	207	208	209	210	211	212	213	214	215	216	217	218	219	220	221	222	223	224	225	226	227	228	229	230	231	232	233	234	235	236	237	238	239	240	241	242	243	244	245	246	247	248	249	250	251	252	253	254	255	256	257	258	259	260	261	262	263	264	265	266	267	268	269	270	271	272	273	274	275	276	277	278	279	280	281	282	283	284	285	286	287	288	289	290	291	292	293	294	295	296	297	298	299	300	301	302	303	304	305	306	307	308	309	310	311	312	313	314	315	316	317	318	319	320	321	322	323	324	325	326	327	328	329	330	331	332	333	334	335	336	337	338	339	340	341	342	343	344	345	346	347	348	349	350	351	352	353	354	355	356	357	358	359	360	361	362	363	364	365	366	367	368	369	370	371	372	373	374	375	376	377	378	379	380	381	382	383	384	385	386	387	388	389	390	391	392	393	394	395	396	397	398	399	400	401	402	403	404	405	406	407	408	409	410	411	412	413	414	415	416	417	418	419	420	421	422	423	424	425	426	427	428	429	430	431	432	433	434	435	436	437	438	439	440	441	442	443	444	445	446	447	448	449	450	451	452	453	454	455	456	457	458	459	460	461	462	463	464	465	466	467	468	469	470	471	472	473	474	475	476	477	478	479	480	481	482	483	484	485	486	487	488	489	490	491	492	493	494	495	496	497	498	499	500	501	502	503	504	505	506	507	508	509	510	511	512	513	514	515	516	517	518	519	520	521	522	523	524	525	526	527	528	529	530	531	532	533	534	535	536	537	538	539	540	541	542	543	544	545	546	547	548	549	550	551	552	553	554	555	556	557	558	559	560	561	562	563	564	565	566	567	568	569	570	571	572	573	574	575	576	577	578	579	580	581	582	583	584	585	586	587	588	589	590	591	592	593	594	595	596	597	598	599	600	601	602	603	604	605	606	607	608	609	610	611	612	613	614	615	616	617	618	619	620	621	622	623	624	625	626	627	628	629	630	631	632	633	634	635	636	637	638	639	640	641	642	643	644	645	646	647	648	649	650	651	652	653	654	655	656	657	658	659	660	661	662	663	664	665	666	667	668	669	670	671	672	673	674	675	676	677	678	679	680	681	682	683	684	685	686	687	688	689	690	691	692	693	694	695	696	697	698	699	700	701	702	703	704	705	706	707	708	709	710	711	712	713	714	715	716	717	718	719	720	721	722	723	724	725	726	727	728	729	730	731	732	733	734	735	736	737	738	739	740	741	742	743	744	745	746	747	748	749	750	751	752	753	754	755	756	757	758	759	760	761	762	763	764	765	766	767	768	769	770	771	772	773	774	775	776	777	778	779	780	781	782	783	784	785	786	787	788	789	790	791	792	793	794	795	796	797	798	799	800	801	802	803	804	805	806	807	808	809	810	811	812	813	814	815	816	817	818	819	820	821	822	823	824	825	826	827	828	829	830	831	832	833	834	835	836	837	838	839	840	841	842	843	844	845	846	847	848	849	850	851	852	853	854	855	856	857	858	859	860	861	862	863	864	865	866	867	868	869	870	871	872	873	874
Date	Copies/l	Q (m3/d)	log10(copies/d)		1	2	3	4	5	6	7	8	9	10	11	12	13	14	15	16	17	18	19	20	21	22	23	24	25	26	27	28	29	30	31	32	33	34	35	36	37	38	39	40	41	42	43	44	45	46	47	48	49	50	51	52	53	54	55	56	57	58	59	60	61	62	63	64	65	66	67	68	69	70	71	72	73	74	75	76	77	78	79	80	81	82	83	84	85	86	87	88	89	90	91	92	93	94	95	96	97	98	99	100	101	102	103	104	105	106	107	108	109	110	111	112	113	114	115	116	117	118	119	120	121	122	123	124	125	126	127	128	129	130	131	132	133	134	135	136	137	138	139	140	141	142	143	144	145	146	147	148	149	150	151	152	153	154	155	156	157	158	159	160	161	162	163	164	165	166	167	168	169	170	171	172	173	174	175	176	177	178	179	180	181	182	183	184	185	186	187	188	189	190	191	192	193	194	195	196	197	198	199	200	201	202	203	204	205	206	207	208	209	210	211	212	213	214	215	216	217	218	219	220	221	222	223	224	225	226	227	228	229	230	231	232	233	234	235	236	237	238	239	240	241	242	243	244	245	246	247	248	249	250	251	252	253	254	255	256	257	258	259	260	261	262	263	264	265	266	267	268	269	270	271	272	273	274	275	276	277	278	279	280	281	282	283	284	285	286	287	288	289	290	291	292	293	294	295	296	297	298	299	300	301	302	303	304	305	306	307	308	309	310	311	312	313	314	315	316	317	318	319	320	321	322	323	324	325	326	327	328	329	330	331	332	333	334	335	336	337	338	339	340	341	342	343	344	345	346	347	348	349	350	351	352	353	354	355	356	357	358	359	360	361	362	363	364	365	366	367	368	369	370	371	372	373	374	375	376	377	378	379	380	381	382	383	384	385	386	387	388	389	390	391	392	393	394	395	396	397	398	399	400	401	402	403	404	405	406	407	408	409	410	411	412	413	414	415	416	417	418	419	420	421	422	423	424	425	426	427	428	429	430	431	432	433	434	435	436	437	438	439	440	441	442	443	444	445	446	447	448	449	450	451	452	453	454	455	456	457	458	459	460	461	462	463	464	465	466	467	468	469	470	471	472	473	474	475	476	477	478	479	480	481	482	483	484	485	486	487	488	489	490	491	492	493	494	495	496	497	498	499	500	501	502	503	504	505	506	507	508	509	510	511	512	513	514	515	516	517	518	519	520	521	522	523	524	525	526	527	528	529	530	531	532	533	534	535	536	537	538	539	540	541	542	543	544	545	546	547	548	549	550	551	552	553	554	555	556	557	558	559	560	561	562	563	564	565	566	567	568	569	570	571	572	573	574	575	576	577	578	579	580	581	582	583	584	585	586	587	588	589	590	591	592	593	594	595	596	597	598	599	600	601	602	603	604	605	606	607	608	609	610	611	612	613	614	615	616	617	618	619	620	621	622	623	624	625	626	627	628	629	630	631	632	633	634	635	636	637	638	639	640	641	642	643	644	645	646	647	648	649	650	651	652	653	654	655	656	657	658	659	660	661	662	663	664	665	666	667	668	669	670	671	672	673	674	675	676	677	678	679	680	681	682	683	684	685	686	687	688	689	690	691	692	693	694	695	696	697	698	699	700	701	702	703	704	705	706	707	708	709	710	711	712	713	714	715	716	717	718	719	720	721	722	723	724	725	726	727	728	729	730	731	732	733	734	735	736	737	738	739	740	741	742	743	744	745	746	747	748	749	750	751	752	753	754	755	756	757	758	759	760	761	762	763	764	765	766	767	768	769	770	771	772	773	774	775	776	777	778	779	780	781	782	783	784	785	786	787	788	789	790	791	792	793	794	795	796	797	798	799	800	801	802	803	804	805	806	807	808	809	810	811	812	813	814	815	816	817	818	819	820	821	822	823	824	825	826	827	828	829	830	831	832	833	834	835	836	837	838	839	840	841	842	843	844	845	846	847	848	849	850	851	852	853	854	855	856	857	858
2020-12-29	15610.3	1671056	13.4164		2.99782	3.04415	3.02979	2.92531	2.83885	3.10789	3.11594	3.10243	3.18099	3.20412	3.12024	2.99211	3.2737	3.28466	3.36474	3.10517	2.85309	3.31555	3.18724	3.46553	3.50974	3.54307	3.36116	3.00303	3.3189	3.30298	3.53782	3.58297	3.56679	3.55883	3.55413	3.46449	3.25018	3.49982	3.52284	3.549	3.48416	3.50664	3.37858	3.32263	3.33806	3.28171	3.18526	3.29491	3.41296	3.41027	3.44451	3.49374	3.46523	3.36192	3.45637	3.58024	3.62757	3.55509	3.2982	3.4442	3.55715	3.64933	3.78923	3.82776	3.7626	3.51904	3.4901	3.61204	3.73711	3.86201	3.87599	3.86386	3.85751	3.81265	3.67145	3.69373	3.81251	3.83715	3.81882	3.79657	3.74834	3.6219	3.50147	3.48001	3.41547	3.44932	3.51561	3.58591	3.61162	3.64177	3.64699	3.59118	3.62107	3.67997	3.78675	3.74162	3.63377	3.60799	3.63548	3.81478	3.88615	3.98439	3.95535	3.83225	3.73143	3.70757	3.87754	3.96788	4.04005	4.04677	4.03707	4.00505	3.91777	3.89509	3.91766	4.00147	3.9966	3.99123	3.93707	3.86911	3.87058	3.60369	3.56937	3.58939	3.6149	3.65744	3.73006	3.75504	3.75603	3.73384	3.76185	3.78569	3.85138	3.86888	3.79442	3.80421	3.74772	3.8598	3.98954	4.04867	4.07715	4.0013	3.94841	3.86906	3.93197	4.0558	4.11311	4.16397	4.16788	4.14004	4.0754	4.05827	4.04871	4.07236	4.11671	4.11836	4.08604	4.01899	4.0267	4.02918	3.67256	3.69827	3.71525	3.73127	3.78254	3.8433	3.84559	3.82504	3.86308	3.88677	3.92536	3.92304	3.90886	3.91892	3.89818	3.93018	4.02015	4.12235	4.12979	4.1123	4.08329	4.03699	4.03531	4.09265	4.1778	4.22	4.25933	4.24633	4.19268	4.17774	4.16935	4.16811	4.17208	4.21203	4.191	4.14572	4.13618	4.1432	4.14038	3.77721	3.7992	3.81003	3.83904	3.88429	3.91855	3.90255	3.93258	3.96483	4.00091	3.98655	3.95852	4.00753	3.99282	4.03467	4.07	4.1451	4.19176	4.16107	4.1771	4.14993	4.15652	4.16658	4.20591	4.27138	4.30488	4.32393	4.28807	4.27289	4.26458	4.26266	4.24983	4.25703	4.27149	4.23855	4.23611	4.2293	4.23114	4.22701	3.86291	3.87875	3.90168	3.92957	3.95328	3.96717	3.99423	4.02069	4.06213	4.05289	4.01737	4.04755	4.06871	4.10575	4.14814	4.18301	4.21123	4.21901	4.21943	4.23157	4.24485	4.25928	4.26394	4.29418	4.34756	4.36346	4.35911	4.35359	4.34396	4.34104	4.32956	4.32195	4.31099	4.31135	4.31294	4.31165	4.30268	4.3027	4.29299	3.93242	3.95813	3.98109	3.9922	3.99835	4.04727	4.07166	4.10735	4.10762	4.07947	4.09608	4.10367	4.16539	4.20388	4.24445	4.24398	4.23732	4.27049	4.26912	4.31163	4.33043	4.33955	4.34211	4.36678	4.40099	4.39569	4.41536	4.4134	4.40855	4.39758	4.39039	4.36881	4.34753	4.37506	4.37709	4.37321	4.3641	4.35877	4.34082	4.00329	4.02861	4.03715	4.03358	4.07335	4.11647	4.14953	4.14854	4.13114	4.14848	4.14659	4.1936	4.2521	4.28966	4.29785	4.26823	4.28679	4.31494	4.34307	4.386	4.39948	4.40613	4.40766	4.41802	4.43064	4.44765	4.4677	4.46903	4.45738	4.4501	4.43072	4.40095	4.40647	4.43119	4.43054	4.42596	4.41318	4.40019	4.37112	4.06729	4.07918	4.07463	4.10319	4.13881	4.1873	4.18707	4.17	4.19293	4.19354	4.22881	4.27533	4.32962	4.33806	4.31934	4.31448	4.32968	4.38204	4.41265	4.44731	4.45803	4.46327	4.45454	4.44657	4.4788	4.49645	4.51714	4.51182	4.50349	4.48545	4.45873	4.45347	4.45891	4.47871	4.47711	4.46883	4.44993	4.42674	4.42465	4.11378	4.11334	4.1384	4.16459	4.20634	4.22183	4.20674	4.22683	4.23381	4.26802	4.30471	4.34914	4.37398	4.35769	4.36069	4.35484	4.3947	4.44606	4.47054	4.50011	4.50909	4.50477	4.48085	4.49308	4.52438	4.54289	4.55564	4.55274	4.5349	4.51024	4.50504	4.50081	4.50364	4.52061	4.51542	4.50132	4.47368	4.47417	4.47195	4.14541	4.17202	4.19532	4.2285	4.23945	4.24002	4.25924	4.26477	4.30218	4.33786	4.37405	4.39164	4.39208	4.39569	4.39714	4.41644	4.457	4.49992	4.52075	4.5467	4.54662	4.52829	4.52401	4.53726	4.56807	4.57926	4.5928	4.58089	4.55709	4.55161	4.54733	4.54162	4.54331	4.55542	4.54471	4.52248	4.51648	4.51661	4.5127	4.20017	4.22495	4.25515	4.26002	4.25693	4.28885	4.29455	4.32877	4.36711	4.40247	4.41429	4.40904	4.42731	4.42943	4.45338	4.4759	4.50961	4.54701	4.56528	4.58123	4.56803	4.56717	4.56529	4.57974	4.60247	4.61453	4.61854	4.6009	4.5944	4.58978	4.58416	4.5781	4.57641	4.58221	4.56391	4.56093	4.55515	4.55354	4.54935	4.24996	4.28108	4.28486	4.27671	4.30399	4.32193	4.35459	4.3901	4.42779	4.44026	4.43082	4.44297	4.45876	4.48187	4.50829	4.52639	4.55571	4.58906	4.59842	4.60104	4.60364	4.60471	4.60523	4.61326	4.63598	4.63905	4.63692	4.63477	4.62913	4.62331	4.61737	4.60874	4.60197	4.59985	4.599	4.59599	4.58907	4.58703	4.58111	4.30313	4.30912	4.30064	4.32178	4.33598	4.37853	4.41261	4.44786	4.46353	4.45585	4.46315	4.47334	4.50796	4.53349	4.55534	4.57083	4.59696	4.62049	4.61747	4.63414	4.63828	4.64133	4.63691	4.64597	4.65935	4.6566	4.66819	4.66653	4.65986	4.65375	4.64544	4.63252	4.61884	4.63225	4.63122	4.62697	4.62001	4.61623	4.60585	4.32982	4.32406	4.34341	4.35253	4.39088	4.43363	4.46762	4.48204	4.47832	4.48643	4.49219	4.52101	4.55674	4.57802	4.59705	4.61073	4.62785	4.63862	4.64939	4.66652	4.67227	4.67056	4.66795	4.66882	4.67611	4.68653	4.69767	4.6948	4.68792	4.67964	4.66734	4.64826	4.64991	4.66218	4.65986	4.65541	4.64715	4.63911	4.62487	4.34408	4.36468	4.37271	4.4055	4.44453	4.48619	4.50035	4.49622	4.50741	4.514	4.53793	4.56841	4.59905	4.6177	4.63471	4.64069	4.64568	4.66908	4.68069	4.69845	4.69956	4.69936	4.6897	4.68523	4.70477	4.71483	4.72405	4.72075	4.7119	4.69992	4.68189	4.67736	4.67868	4.68891	4.68629	4.68048	4.66849	4.65675	4.65393	4.38295	4.39263	4.42341	4.45747	4.49586	4.51759	4.51395	4.52418	4.53372	4.55762	4.58362	4.60966	4.63694	4.65369	4.66311	4.65801	4.67566	4.69903	4.71163	4.72419	4.72656	4.71963	4.70535	4.71331	4.73194	4.74021	4.74836	4.74303	4.73076	4.71343	4.70889	4.70443	4.70444	4.71368	4.70969	4.70028	4.685	4.68381	4.67864	4.40978	4.44118	4.4734	4.50738	4.5266	4.53067	4.54082	4.54952	4.57549	4.60138	4.62351	4.64667	4.67142	4.68091	4.67957	4.68718	4.70518	4.72874	4.73662	4.74974	4.74562	4.73426	4.7322	4.73998	4.75637	4.76366	4.7693	4.76061	4.74336	4.73859	4.73411	4.72874	4.72836	4.73568	4.72822	4.71564	4.71041	4.70692	4.70249	4.45655	4.48927	4.52161	4.53734	4.53941	4.55656	4.56523	4.58986	4.61757	4.63974	4.6594	4.68042	4.69759	4.69672	4.70737	4.71595	4.73448	4.75279	4.76147	4.76783	4.75941	4.75943	4.75776	4.76397	4.77898	4.78389	4.78586	4.77239	4.76689	4.76219	4.75686	4.75139	4.74965	4.75316	4.74265	4.73937	4.73218	4.72931	4.72348	4.50305	4.53584	4.55063	4.54985	4.5648	4.58013	4.6042	4.63063	4.65458	4.67437	4.69221	4.70606	4.71282	4.72348	4.73488	4.74456	4.75822	4.77675	4.77909	4.78094	4.7832	4.78347	4.78081	4.7862	4.79853	4.79992	4.79698	4.79443	4.78904	4.78355	4.77813	4.77161	4.76659	4.76679	4.76498	4.75977	4.75333	4.74907	4.74186	4.54824	4.56396	4.56277	4.57464	4.58794	4.61784	4.64371	4.66659	4.68809	4.7061	4.71719	4.721	4.73863	4.75001	4.7623	4.76777	4.7819	4.79378	4.79187	4.80361	4.806	4.80524	4.80222	4.80543	4.81403	4.81069	4.81784	4.81525	4.80915	4.80358	4.79716	4.78773	4.77981	4.78794	4.78423	4.77965	4.77205	4.76642	4.75448
2021-01-04	59349.1	1654026	13.992		3.11594	3.10243	3.18099	3.20412	3.12024	2.99211	3.2737	3.28466	3.36474	3.10517	2.85309	3.31555	3.18724	3.46553	3.50974	3.54307	3.36116	3.00303	3.3189	3.30298	3.53782	3.58297	3.56679	3.55883	3.55413	3.46449	3.25018	3.49982	3.52284	3.549	3.48416	3.50664	3.37858	3.25431	3.51001	3.51481	3.49429	3.4843	3.44201	3.41027	3.44451	3.49374	3.46523	3.36192	3.45637	3.58024	3.62757	3.55509	3.2982	3.4442	3.55715	3.64933	3.78923	3.82776	3.7626	3.51904	3.4901	3.61204	3.73711	3.86201	3.87599	3.86386	3.85751	3.81265	3.67145	3.69373	3.81251	3.83715	3.81882	3.79657	3.74834	3.6219	3.70174	3.81345	3.8057	3.79036	3.7647	3.70355	3.61162	3.64177	3.64699	3.59118	3.62107	3.67997	3.78675	3.74162	3.63377	3.60799	3.63548	3.81478	3.88615	3.98439	3.95535	3.83225	3.73143	3.70757	3.87754	3.96788	4.04005	4.04677	4.03707	4.00505	3.91777	3.89509	3.91766	4.00147	3.9966	3.99123	3.93707	3.86911	3.87058	3.91929	3.98358	3.97511	3.95124	3.90865	3.82197	3.75504	3.75603	3.73384	3.76185	3.78569	3.85138	3.86888	3.79442	3.80421	3.74772	3.8598	3.98954	4.04867	4.07715	4.0013	3.94841	3.86906	3.93197	4.0558	4.11311	4.16397	4.16788	4.14004	4.0754	4.05827	4.04871	4.07236	4.11671	4.11836	4.08604	4.01899	4.0267	4.02918	4.05786	4.10309	4.08672	4.05015	3.98619	3.98767	3.84559	3.82504	3.86308	3.88677	3.92536	3.92304	3.90886	3.91892	3.89818	3.93018	4.02015	4.12235	4.12979	4.1123	4.08329	4.03699	4.03531	4.09265	4.1778	4.22	4.25933	4.24633	4.19268	4.17774	4.16935	4.16811	4.17208	4.21203	4.191	4.14572	4.13618	4.1432	4.14038	4.16062	4.18882	4.16125	4.10748	4.10619	4.1065	3.90255	3.93258	3.96483	4.00091	3.98655	3.95852	4.00753	3.99282	4.03467	4.07	4.1451	4.19176	4.16107	4.1771	4.14993	4.15652	4.16658	4.20591	4.27138	4.30488	4.32393	4.28807	4.27289	4.26458	4.26266	4.24983	4.25703	4.27149	4.23855	4.23611	4.2293	4.23114	4.22701	4.23659	4.24876	4.20629	4.20115	4.19945	4.19576	3.99423	4.02069	4.06213	4.05289	4.01737	4.04755	4.06871	4.10575	4.14814	4.18301	4.21123	4.21901	4.21943	4.23157	4.24485	4.25928	4.26394	4.29418	4.34756	4.36346	4.35911	4.35359	4.34396	4.34104	4.32956	4.32195	4.31099	4.31135	4.31294	4.31165	4.30268	4.3027	4.29299	4.29066	4.28592	4.28246	4.27761	4.27289	4.26862	4.07166	4.10735	4.10762	4.07947	4.09608	4.10367	4.16539	4.20388	4.24445	4.24398	4.23732	4.27049	4.26912	4.31163	4.33043	4.33955	4.34211	4.36678	4.40099	4.39569	4.41536	4.4134	4.40855	4.39758	4.39039	4.36881	4.34753	4.37506	4.37709	4.37321	4.3641	4.35877	4.34082	4.32453	4.35023	4.34678	4.33977	4.33469	4.32736	4.14953	4.14854	4.13114	4.14848	4.14659	4.1936	4.2521	4.28966	4.29785	4.26823	4.28679	4.31494	4.34307	4.386	4.39948	4.40613	4.40766	4.41802	4.43064	4.44765	4.4677	4.46903	4.45738	4.4501	4.43072	4.40095	4.40647	4.43119	4.43054	4.42596	4.41318	4.40019	4.37112	4.38373	4.40582	4.40033	4.39328	4.38561	4.37079	4.18707	4.17	4.19293	4.19354	4.22881	4.27533	4.32962	4.33806	4.31934	4.31448	4.32968	4.38204	4.41265	4.44731	4.45803	4.46327	4.45454	4.44657	4.4788	4.49645	4.51714	4.51182	4.50349	4.48545	4.45873	4.45347	4.45891	4.47871	4.47711	4.46883	4.44993	4.42674	4.42465	4.43543	4.45292	4.44724	4.43808	4.42382	4.40297	4.20674	4.22683	4.23381	4.26802	4.30471	4.34914	4.37398	4.35769	4.36069	4.35484	4.3947	4.44606	4.47054	4.50011	4.50909	4.50477	4.48085	4.49308	4.52438	4.54289	4.55564	4.55274	4.5349	4.51024	4.50504	4.50081	4.50364	4.52061	4.51542	4.50132	4.47368	4.47417	4.47195	4.47958	4.49472	4.48704	4.47211	4.45242	4.45037	4.25924	4.26477	4.30218	4.33786	4.37405	4.39164	4.39208	4.39569	4.39714	4.41644	4.457	4.49992	4.52075	4.5467	4.54662	4.52829	4.52401	4.53726	4.56807	4.57926	4.5928	4.58089	4.55709	4.55161	4.54733	4.54162	4.54331	4.55542	4.54471	4.52248	4.51648	4.51661	4.5127	4.519	4.53057	4.51757	4.49779	4.49496	4.48921	4.29455	4.32877	4.36711	4.40247	4.41429	4.40904	4.42731	4.42943	4.45338	4.4759	4.50961	4.54701	4.56528	4.58123	4.56803	4.56717	4.56529	4.57974	4.60247	4.61453	4.61854	4.6009	4.5944	4.58978	4.58416	4.5781	4.57641	4.58221	4.56391	4.56093	4.55515	4.55354	4.54935	4.55297	4.55828	4.54075	4.53629	4.53016	4.52558	4.35459	4.3901	4.42779	4.44026	4.43082	4.44297	4.45876	4.48187	4.50829	4.52639	4.55571	4.58906	4.59842	4.60104	4.60364	4.60471	4.60523	4.61326	4.63598	4.63905	4.63692	4.63477	4.62913	4.62331	4.61737	4.60874	4.60197	4.59985	4.599	4.59599	4.58907	4.58703	4.58111	4.57933	4.57944	4.57578	4.56841	4.56337	4.55675	4.41261	4.44786	4.46353	4.45585	4.46315	4.47334	4.50796	4.53349	4.55534	4.57083	4.59696	4.62049	4.61747	4.63414	4.63828	4.64133	4.63691	4.64597	4.65935	4.6566	4.66819	4.66653	4.65986	4.65375	4.64544	4.63252	4.61884	4.63225	4.63122	4.62697	4.62001	4.61623	4.60585	4.59951	4.61159	4.6052	4.59892	4.59203	4.58347	4.46762	4.48204	4.47832	4.48643	4.49219	4.52101	4.55674	4.57802	4.59705	4.61073	4.62785	4.63862	4.64939	4.66652	4.67227	4.67056	4.66795	4.66882	4.67611	4.68653	4.69767	4.6948	4.68792	4.67964	4.66734	4.64826	4.64991	4.66218	4.65986	4.65541	4.64715	4.63911	4.62487	4.63025	4.63875	4.63331	4.62539	4.61673	4.60153	4.50035	4.49622	4.50741	4.514	4.53793	4.56841	4.59905	4.6177	4.63471	4.64069	4.64568	4.66908	4.68069	4.69845	4.69956	4.69936	4.6897	4.68523	4.70477	4.71483	4.72405	4.72075	4.7119	4.69992	4.68189	4.67736	4.67868	4.68891	4.68629	4.68048	4.66849	4.65675	4.65393	4.65631	4.66483	4.65782	4.64831	4.63348	4.61429	4.51395	4.52418	4.53372	4.55762	4.58362	4.60966	4.63694	4.65369	4.66311	4.65801	4.67566	4.69903	4.71163	4.72419	4.72656	4.71963	4.70535	4.71331	4.73194	4.74021	4.74836	4.74303	4.73076	4.71343	4.70889	4.70443	4.70444	4.71368	4.70969	4.70028	4.685	4.68381	4.67864	4.68139	4.68767	4.67913	4.66391	4.64534	4.63738	4.54082	4.54952	4.57549	4.60138	4.62351	4.64667	4.67142	4.68091	4.67957	4.68718	4.70518	4.72874	4.73662	4.74974	4.74562	4.73426	4.7322	4.73998	4.75637	4.76366	4.7693	4.76061	4.74336	4.73859	4.73411	4.72874	4.72836	4.73568	4.72822	4.71564	4.71041	4.70692	4.70249	4.70339	4.7076	4.69367	4.67498	4.66688	4.65902	4.56523	4.58986	4.61757	4.63974	4.6594	4.68042	4.69759	4.69672	4.70737	4.71595	4.73448	4.75279	4.76147	4.76783	4.75941	4.75943	4.75776	4.76397	4.77898	4.78389	4.78586	4.77239	4.76689	4.76219	4.75686	4.75139	4.74965	4.75316	4.74265	4.73937	4.73218	4.72931	4.72348	4.72263	4.72123	4.70402	4.69513	4.68714	4.67828	4.6042	4.63063	4.65458	4.67437	4.69221	4.70606	4.71282	4.72348	4.73488	4.74456	4.75822	4.77675	4.77909	4.78094	4.7832	4.78347	4.78081	4.7862	4.79853	4.79992	4.79698	4.79443	4.78904	4.78355	4.77813	4.77161	4.76659	4.76679	4.76498	4.75977	4.75333	4.74907	4.74186	4.73581	4.73095	4.7229	4.71414	4.70521	4.69634	4.64371	4.66659	4.68809	4.7061	4.71719	4.721	4.73863	4.75001	4.7623	4.76777	4.7819	4.79378	4.79187	4.80361	4.806	4.80524	4.80222	4.80543	4.81403	4.81069	4.81784	4.81525	4.80915	4.80358	4.79716	4.78773	4.77981	4.78794	4.78423	4.77965	4.77205	4.76642	4.75448	4.74521	4.74872	4.74075	4.73115	4.72221	4.71355
2021-01-12	56892.4	1791504	14.0083		3.36474	3.10517	2.85309	3.31555	3.18724	3.46553	3.50974	3.54307	3.36116	3.00303	3.3189	3.30298	3.53782	3.58297	3.56679	3.55883	3.55413	3.46449	3.25018	3.49982	3.52284	3.549	3.48416	3.50664	3.37858	3.25431	3.51001	3.51481	3.49429	3.4843	3.44201	3.35908	3.19976	3.48897	3.48558	3.46479	3.45743	3.42943	3.34928	3.55509	3.2982	3.4442	3.55715	3.64933	3.78923	3.82776	3.7626	3.51904	3.4901	3.61204	3.73711	3.86201	3.87599	3.86386	3.85751	3.81265	3.67145	3.69373	3.81251	3.83715	3.81882	3.79657	3.74834	3.6219	3.70174	3.81345	3.8057	3.79036	3.7647	3.70355	3.58771	3.66904	3.78831	3.77634	3.76215	3.74468	3.69223	3.60649	3.63377	3.60799	3.63548	3.81478	3.88615	3.98439	3.95535	3.83225	3.73143	3.70757	3.87754	3.96788	4.04005	4.04677	4.03707	4.00505	3.91777	3.89509	3.91766	4.00147	3.9966	3.99123	3.93707	3.86911	3.87058	3.91929	3.98358	3.97511	3.95124	3.90865	3.82197	3.84217	3.88795	3.95703	3.94655	3.92793	3.89154	3.82795	3.84248	3.80421	3.74772	3.8598	3.98954	4.04867	4.07715	4.0013	3.94841	3.86906	3.93197	4.0558	4.11311	4.16397	4.16788	4.14004	4.0754	4.05827	4.04871	4.07236	4.11671	4.11836	4.08604	4.01899	4.0267	4.02918	4.05786	4.10309	4.08672	4.05015	3.98619	3.98767	4.00052	4.02702	4.07646	4.06183	4.02963	3.98209	3.98435	3.98214	3.89818	3.93018	4.02015	4.12235	4.12979	4.1123	4.08329	4.03699	4.03531	4.09265	4.1778	4.22	4.25933	4.24633	4.19268	4.17774	4.16935	4.16811	4.17208	4.21203	4.191	4.14572	4.13618	4.1432	4.14038	4.16062	4.18882	4.16125	4.10748	4.10619	4.1065	4.11153	4.13062	4.16474	4.13878	4.09733	4.09736	4.08938	4.08959	4.03467	4.07	4.1451	4.19176	4.16107	4.1771	4.14993	4.15652	4.16658	4.20591	4.27138	4.30488	4.32393	4.28807	4.27289	4.26458	4.26266	4.24983	4.25703	4.27149	4.23855	4.23611	4.2293	4.23114	4.22701	4.23659	4.24876	4.20629	4.20115	4.19945	4.19576	4.19852	4.20943	4.22655	4.19232	4.18834	4.18047	4.17548	4.16988	4.14814	4.18301	4.21123	4.21901	4.21943	4.23157	4.24485	4.25928	4.26394	4.29418	4.34756	4.36346	4.35911	4.35359	4.34396	4.34104	4.32956	4.32195	4.31099	4.31135	4.31294	4.31165	4.30268	4.3027	4.29299	4.29066	4.28592	4.28246	4.27761	4.27289	4.26862	4.26677	4.26557	4.27077	4.26689	4.25691	4.25154	4.24242	4.23234	4.24445	4.24398	4.23732	4.27049	4.26912	4.31163	4.33043	4.33955	4.34211	4.36678	4.40099	4.39569	4.41536	4.4134	4.40855	4.39758	4.39039	4.36881	4.34753	4.37506	4.37709	4.37321	4.3641	4.35877	4.34082	4.32453	4.35023	4.34678	4.33977	4.33469	4.32736	4.31635	4.30617	4.33387	4.32484	4.31727	4.30839	4.29583	4.27186	4.29785	4.26823	4.28679	4.31494	4.34307	4.386	4.39948	4.40613	4.40766	4.41802	4.43064	4.44765	4.4677	4.46903	4.45738	4.4501	4.43072	4.40095	4.40647	4.43119	4.43054	4.42596	4.41318	4.40019	4.37112	4.38373	4.40582	4.40033	4.39328	4.38561	4.37079	4.35265	4.36464	4.38399	4.37696	4.36657	4.35467	4.33019	4.29868	4.31934	4.31448	4.32968	4.38204	4.41265	4.44731	4.45803	4.46327	4.45454	4.44657	4.4788	4.49645	4.51714	4.51182	4.50349	4.48545	4.45873	4.45347	4.45891	4.47871	4.47711	4.46883	4.44993	4.42674	4.42465	4.43543	4.45292	4.44724	4.43808	4.42382	4.40297	4.40553	4.41152	4.42982	4.42024	4.40731	4.38482	4.35372	4.34516	4.36069	4.35484	4.3947	4.44606	4.47054	4.50011	4.50909	4.50477	4.48085	4.49308	4.52438	4.54289	4.55564	4.55274	4.5349	4.51024	4.50504	4.50081	4.50364	4.52061	4.51542	4.50132	4.47368	4.47417	4.47195	4.47958	4.49472	4.48704	4.47211	4.45242	4.45037	4.4484	4.45466	4.46835	4.45643	4.43412	4.40564	4.39492	4.38661	4.39714	4.41644	4.457	4.49992	4.52075	4.5467	4.54662	4.52829	4.52401	4.53726	4.56807	4.57926	4.5928	4.58089	4.55709	4.55161	4.54733	4.54162	4.54331	4.55542	4.54471	4.52248	4.51648	4.51661	4.5127	4.519	4.53057	4.51757	4.49779	4.49496	4.48921	4.48818	4.49114	4.50088	4.48045	4.45275	4.44239	4.43207	4.422	4.45338	4.4759	4.50961	4.54701	4.56528	4.58123	4.56803	4.56717	4.56529	4.57974	4.60247	4.61453	4.61854	4.6009	4.5944	4.58978	4.58416	4.5781	4.57641	4.58221	4.56391	4.56093	4.55515	4.55354	4.54935	4.55297	4.55828	4.54075	4.53629	4.53016	4.52558	4.52205	4.52207	4.52263	4.49723	4.48586	4.47583	4.46407	4.45405	4.50829	4.52639	4.55571	4.58906	4.59842	4.60104	4.60364	4.60471	4.60523	4.61326	4.63598	4.63905	4.63692	4.63477	4.62913	4.62331	4.61737	4.60874	4.60197	4.59985	4.599	4.59599	4.58907	4.58703	4.58111	4.57933	4.57944	4.57578	4.56841	4.56337	4.55675	4.55093	4.5428	4.53788	4.52723	4.51623	4.50486	4.49326	4.48369	4.55534	4.57083	4.59696	4.62049	4.61747	4.63414	4.63828	4.64133	4.63691	4.64597	4.65935	4.6566	4.66819	4.66653	4.65986	4.65375	4.64544	4.63252	4.61884	4.63225	4.63122	4.62697	4.62001	4.61623	4.60585	4.59951	4.61159	4.6052	4.59892	4.59203	4.58347	4.57036	4.55737	4.56528	4.55493	4.54276	4.53152	4.52042	4.50446	4.59705	4.61073	4.62785	4.63862	4.64939	4.66652	4.67227	4.67056	4.66795	4.66882	4.67611	4.68653	4.69767	4.6948	4.68792	4.67964	4.66734	4.64826	4.64991	4.66218	4.65986	4.65541	4.64715	4.63911	4.62487	4.63025	4.63875	4.63331	4.62539	4.61673	4.60153	4.58405	4.58361	4.59072	4.57926	4.56725	4.55645	4.53954	4.51809	4.63471	4.64069	4.64568	4.66908	4.68069	4.69845	4.69956	4.69936	4.6897	4.68523	4.70477	4.71483	4.72405	4.72075	4.7119	4.69992	4.68189	4.67736	4.67868	4.68891	4.68629	4.68048	4.66849	4.65675	4.65393	4.65631	4.66483	4.65782	4.64831	4.63348	4.61429	4.60876	4.60802	4.61318	4.60182	4.59026	4.57408	4.55213	4.53724	4.66311	4.65801	4.67566	4.69903	4.71163	4.72419	4.72656	4.71963	4.70535	4.71331	4.73194	4.74021	4.74836	4.74303	4.73076	4.71343	4.70889	4.70443	4.70444	4.71368	4.70969	4.70028	4.685	4.68381	4.67864	4.68139	4.68767	4.67913	4.66391	4.64534	4.63738	4.63184	4.62962	4.63408	4.62311	4.6066	4.58572	4.56987	4.55311	4.67957	4.68718	4.70518	4.72874	4.73662	4.74974	4.74562	4.73426	4.7322	4.73998	4.75637	4.76366	4.7693	4.76061	4.74336	4.73859	4.73411	4.72874	4.72836	4.73568	4.72822	4.71564	4.71041	4.70692	4.70249	4.70339	4.7076	4.69367	4.67498	4.66688	4.65902	4.65231	4.64977	4.65389	4.63828	4.61741	4.60216	4.5846	4.5783	4.70737	4.71595	4.73448	4.75279	4.76147	4.76783	4.75941	4.75943	4.75776	4.76397	4.77898	4.78389	4.78586	4.77239	4.76689	4.76219	4.75686	4.75139	4.74965	4.75316	4.74265	4.73937	4.73218	4.72931	4.72348	4.72263	4.72123	4.70402	4.69513	4.68714	4.67828	4.67146	4.66889	4.66803	4.64834	4.63271	4.61586	4.60808	4.60331	4.73488	4.74456	4.75822	4.77675	4.77909	4.78094	4.7832	4.78347	4.78081	4.7862	4.79853	4.79992	4.79698	4.79443	4.78904	4.78355	4.77813	4.77161	4.76659	4.76679	4.76498	4.75977	4.75333	4.74907	4.74186	4.73581	4.73095	4.7229	4.71414	4.70521	4.69634	4.68966	4.68256	4.67743	4.66261	4.64549	4.63774	4.63147	4.62501	4.7623	4.76777	4.7819	4.79378	4.79187	4.80361	4.806	4.80524	4.80222	4.80543	4.81403	4.81069	4.81784	4.81525	4.80915	4.80358	4.79716	4.78773	4.77981	4.78794	4.78423	4.77965	4.77205	4.76642	4.75448	4.74521	4.74872	4.74075	4.73115	4.72221	4.71355	4.70271	4.69166	4.69079	4.67455	4.66597	4.65963	4.65185	4.64123
2021-01-18	61108.3	1998216	14.0867		3.50974	3.54307	3.36116	3.00303	3.3189	3.30298	3.53782	3.58297	3.56679	3.55883	3.55413	3.46449	3.25018	3.49982	3.52284	3.549	3.48416	3.50664	3.37858	3.25431	3.51001	3.51481	3.49429	3.4843	3.44201	3.35908	3.19976	3.48897	3.48558	3.46479	3.45743	3.42943	3.34928	3.25672	3.46494	3.42144	3.4304	3.39724	3.35927	3.82776	3.7626	3.51904	3.4901	3.61204	3.73711	3.86201	3.87599	3.86386	3.85751	3.81265	3.67145	3.69373	3.81251	3.83715	3.81882	3.79657	3.74834	3.6219	3.70174	3.81345	3.8057	3.79036	3.7647	3.70355	3.58771	3.66904	3.78831	3.77634	3.76215	3.74468	3.69223	3.60649	3.67422	3.74476	3.72697	3.71517	3.6797	3.59262	3.95535	3.83225	3.73143	3.70757	3.87754	3.96788	4.04005	4.04677	4.03707	4.00505	3.91777	3.89509	3.91766	4.00147	3.9966	3.99123	3.93707	3.86911	3.87058	3.91929	3.98358	3.97511	3.95124	3.90865	3.82197	3.84217	3.88795	3.95703	3.94655	3.92793	3.89154	3.82795	3.84248	3.867	3.91645	3.89371	3.87373	3.80686	3.708	4.0013	3.94841	3.86906	3.93197	4.0558	4.11311	4.16397	4.16788	4.14004	4.0754	4.05827	4.04871	4.07236	4.11671	4.11836	4.08604	4.01899	4.0267	4.02918	4.05786	4.10309	4.08672	4.05015	3.98619	3.98767	4.00052	4.02702	4.07646	4.06183	4.02963	3.98209	3.98435	3.98214	4.00243	4.03125	4.00501	3.95923	3.88087	3.86641	4.08329	4.03699	4.03531	4.09265	4.1778	4.22	4.25933	4.24633	4.19268	4.17774	4.16935	4.16811	4.17208	4.21203	4.191	4.14572	4.13618	4.1432	4.14038	4.16062	4.18882	4.16125	4.10748	4.10619	4.1065	4.11153	4.13062	4.16474	4.13878	4.09733	4.09736	4.08938	4.08959	4.09871	4.11504	4.06978	4.01263	3.99335	3.98087	4.14993	4.15652	4.16658	4.20591	4.27138	4.30488	4.32393	4.28807	4.27289	4.26458	4.26266	4.24983	4.25703	4.27149	4.23855	4.23611	4.2293	4.23114	4.22701	4.23659	4.24876	4.20629	4.20115	4.19945	4.19576	4.19852	4.20943	4.22655	4.19232	4.18834	4.18047	4.17548	4.16988	4.1714	4.16613	4.11173	4.09837	4.08153	4.06584	4.24485	4.25928	4.26394	4.29418	4.34756	4.36346	4.35911	4.35359	4.34396	4.34104	4.32956	4.32195	4.31099	4.31135	4.31294	4.31165	4.30268	4.3027	4.29299	4.29066	4.28592	4.28246	4.27761	4.27289	4.26862	4.26677	4.26557	4.27077	4.26689	4.25691	4.25154	4.24242	4.23234	4.21659	4.20006	4.1813	4.16906	4.15023	4.13548	4.33043	4.33955	4.34211	4.36678	4.40099	4.39569	4.41536	4.4134	4.40855	4.39758	4.39039	4.36881	4.34753	4.37506	4.37709	4.37321	4.3641	4.35877	4.34082	4.32453	4.35023	4.34678	4.33977	4.33469	4.32736	4.31635	4.30617	4.33387	4.32484	4.31727	4.30839	4.29583	4.27186	4.24692	4.25763	4.2405	4.22601	4.20836	4.19507	4.39948	4.40613	4.40766	4.41802	4.43064	4.44765	4.4677	4.46903	4.45738	4.4501	4.43072	4.40095	4.40647	4.43119	4.43054	4.42596	4.41318	4.40019	4.37112	4.38373	4.40582	4.40033	4.39328	4.38561	4.37079	4.35265	4.36464	4.38399	4.37696	4.36657	4.35467	4.33019	4.29868	4.29894	4.30782	4.28928	4.27533	4.25926	4.23457	4.45803	4.46327	4.45454	4.44657	4.4788	4.49645	4.51714	4.51182	4.50349	4.48545	4.45873	4.45347	4.45891	4.47871	4.47711	4.46883	4.44993	4.42674	4.42465	4.43543	4.45292	4.44724	4.43808	4.42382	4.40297	4.40553	4.41152	4.42982	4.42024	4.40731	4.38482	4.35372	4.34516	4.3448	4.34992	4.33224	4.31931	4.29354	4.25962	4.50909	4.50477	4.48085	4.49308	4.52438	4.54289	4.55564	4.55274	4.5349	4.51024	4.50504	4.50081	4.50364	4.52061	4.51542	4.50132	4.47368	4.47417	4.47195	4.47958	4.49472	4.48704	4.47211	4.45242	4.45037	4.4484	4.45466	4.46835	4.45643	4.43412	4.40564	4.39492	4.38661	4.38362	4.38751	4.37105	4.34932	4.31549	4.29374	4.54662	4.52829	4.52401	4.53726	4.56807	4.57926	4.5928	4.58089	4.55709	4.55161	4.54733	4.54162	4.54331	4.55542	4.54471	4.52248	4.51648	4.51661	4.5127	4.519	4.53057	4.51757	4.49779	4.49496	4.48921	4.48818	4.49114	4.50088	4.48045	4.45275	4.44239	4.43207	4.422	4.41852	4.42187	4.39778	4.36868	4.34563	4.32116	4.56803	4.56717	4.56529	4.57974	4.60247	4.61453	4.61854	4.6009	4.5944	4.58978	4.58416	4.5781	4.57641	4.58221	4.56391	4.56093	4.55515	4.55354	4.54935	4.55297	4.55828	4.54075	4.53629	4.53016	4.52558	4.52205	4.52207	4.52263	4.49723	4.48586	4.47583	4.46407	4.45405	4.45059	4.44573	4.41514	4.39545	4.37005	4.36329	4.60364	4.60471	4.60523	4.61326	4.63598	4.63905	4.63692	4.63477	4.62913	4.62331	4.61737	4.60874	4.60197	4.59985	4.599	4.59599	4.58907	4.58703	4.58111	4.57933	4.57944	4.57578	4.56841	4.56337	4.55675	4.55093	4.5428	4.53788	4.52723	4.51623	4.50486	4.49326	4.48369	4.47296	4.4613	4.43927	4.41729	4.40788	4.4036	4.63828	4.64133	4.63691	4.64597	4.65935	4.6566	4.66819	4.66653	4.65986	4.65375	4.64544	4.63252	4.61884	4.63225	4.63122	4.62697	4.62001	4.61623	4.60585	4.59951	4.61159	4.6052	4.59892	4.59203	4.58347	4.57036	4.55737	4.56528	4.55493	4.54276	4.53152	4.52042	4.50446	4.4876	4.48306	4.45906	4.45137	4.44442	4.4375	4.67227	4.67056	4.66795	4.66882	4.67611	4.68653	4.69767	4.6948	4.68792	4.67964	4.66734	4.64826	4.64991	4.66218	4.65986	4.65541	4.64715	4.63911	4.62487	4.63025	4.63875	4.63331	4.62539	4.61673	4.60153	4.58405	4.58361	4.59072	4.57926	4.56725	4.55645	4.53954	4.51809	4.50811	4.50099	4.49013	4.48456	4.47538	4.46222	4.69956	4.69936	4.6897	4.68523	4.70477	4.71483	4.72405	4.72075	4.7119	4.69992	4.68189	4.67736	4.67868	4.68891	4.68629	4.68048	4.66849	4.65675	4.65393	4.65631	4.66483	4.65782	4.64831	4.63348	4.61429	4.60876	4.60802	4.61318	4.60182	4.59026	4.57408	4.55213	4.53724	4.52506	4.52929	4.52058	4.51287	4.49809	4.48052	4.72656	4.71963	4.70535	4.71331	4.73194	4.74021	4.74836	4.74303	4.73076	4.71343	4.70889	4.70443	4.70444	4.71368	4.70969	4.70028	4.685	4.68381	4.67864	4.68139	4.68767	4.67913	4.66391	4.64534	4.63738	4.63184	4.62962	4.63408	4.62311	4.6066	4.58572	4.56987	4.55311	4.55188	4.55719	4.5467	4.53375	4.51497	4.50622	4.74562	4.73426	4.7322	4.73998	4.75637	4.76366	4.7693	4.76061	4.74336	4.73859	4.73411	4.72874	4.72836	4.73568	4.72822	4.71564	4.71041	4.70692	4.70249	4.70339	4.7076	4.69367	4.67498	4.66688	4.65902	4.65231	4.64977	4.65389	4.63828	4.61741	4.60216	4.5846	4.5783	4.57841	4.58127	4.56605	4.54932	4.53876	4.53265	4.75941	4.75943	4.75776	4.76397	4.77898	4.78389	4.78586	4.77239	4.76689	4.76219	4.75686	4.75139	4.74965	4.75316	4.74265	4.73937	4.73218	4.72931	4.72348	4.72263	4.72123	4.70402	4.69513	4.68714	4.67828	4.67146	4.66889	4.66803	4.64834	4.63271	4.61586	4.60808	4.60331	4.60136	4.59916	4.58053	4.57135	4.56334	4.55641	4.7832	4.78347	4.78081	4.7862	4.79853	4.79992	4.79698	4.79443	4.78904	4.78355	4.77813	4.77161	4.76659	4.76679	4.76498	4.75977	4.75333	4.74907	4.74186	4.73581	4.73095	4.7229	4.71414	4.70521	4.69634	4.68966	4.68256	4.67743	4.66261	4.64549	4.63774	4.63147	4.62501	4.61847	4.61259	4.60106	4.59419	4.58552	4.58048	4.806	4.80524	4.80222	4.80543	4.81403	4.81069	4.81784	4.81525	4.80915	4.80358	4.79716	4.78773	4.77981	4.78794	4.78423	4.77965	4.77205	4.76642	4.75448	4.74521	4.74872	4.74075	4.73115	4.72221	4.71355	4.70271	4.69166	4.69079	4.67455	4.66597	4.65963	4.65185	4.64123	4.63132	4.6317	4.62243	4.61489	4.60807	4.60078
2021-01-26	38470.1	1952460	13.8757		3.56679	3.55883	3.55413	3.46449	3.25018	3.49982	3.52284	3.549	3.48416	3.50664	3.37858	3.25431	3.51001	3.51481	3.49429	3.4843	3.44201	3.35908	3.19976	3.48897	3.48558	3.46479	3.45743	3.42943	3.34928	3.25672	3.46494	3.42144	3.4304	3.39724	3.35927	3.21139	3.07591	3.3516	3.34577	3.31555	3.30621	3.30298	3.17377	3.86386	3.85751	3.81265	3.67145	3.69373	3.81251	3.83715	3.81882	3.79657	3.74834	3.6219	3.70174	3.81345	3.8057	3.79036	3.7647	3.70355	3.58771	3.66904	3.78831	3.77634	3.76215	3.74468	3.69223	3.60649	3.67422	3.74476	3.72697	3.71517	3.6797	3.59262	3.44994	3.53631	3.64972	3.63195	3.61194	3.60563	3.54419	3.39985	4.03707	4.00505	3.91777	3.89509	3.91766	4.00147	3.9966	3.99123	3.93707	3.86911	3.87058	3.91929	3.98358	3.97511	3.95124	3.90865	3.82197	3.84217	3.88795	3.95703	3.94655	3.92793	3.89154	3.82795	3.84248	3.867	3.91645	3.89371	3.87373	3.80686	3.708	3.70458	3.75243	3.81505	3.79996	3.7854	3.74233	3.65514	3.60173	4.14004	4.0754	4.05827	4.04871	4.07236	4.11671	4.11836	4.08604	4.01899	4.0267	4.02918	4.05786	4.10309	4.08672	4.05015	3.98619	3.98767	4.00052	4.02702	4.07646	4.06183	4.02963	3.98209	3.98435	3.98214	4.00243	4.03125	4.00501	3.95923	3.88087	3.86641	3.86225	3.88779	3.93227	3.92002	3.88041	3.81584	3.77859	3.72255	4.19268	4.17774	4.16935	4.16811	4.17208	4.21203	4.191	4.14572	4.13618	4.1432	4.14038	4.16062	4.18882	4.16125	4.10748	4.10619	4.1065	4.11153	4.13062	4.16474	4.13878	4.09733	4.09736	4.08938	4.08959	4.09871	4.11504	4.06978	4.01263	3.99335	3.98087	3.97081	3.98887	4.02387	3.99167	3.9351	3.90472	3.86261	3.86999	4.27289	4.26458	4.26266	4.24983	4.25703	4.27149	4.23855	4.23611	4.2293	4.23114	4.22701	4.23659	4.24876	4.20629	4.20115	4.19945	4.19576	4.19852	4.20943	4.22655	4.19232	4.18834	4.18047	4.17548	4.16988	4.1714	4.16613	4.11173	4.09837	4.08153	4.06584	4.05591	4.07026	4.08124	4.03459	4.00424	3.96904	3.97414	3.98489	4.34396	4.34104	4.32956	4.32195	4.31099	4.31135	4.31294	4.31165	4.30268	4.3027	4.29299	4.29066	4.28592	4.28246	4.27761	4.27289	4.26862	4.26677	4.26557	4.27077	4.26689	4.25691	4.25154	4.24242	4.23234	4.21659	4.20006	4.1813	4.16906	4.15023	4.13548	4.12655	4.12215	4.11647	4.09043	4.05614	4.05865	4.06696	4.06871	4.40855	4.39758	4.39039	4.36881	4.34753	4.37506	4.37709	4.37321	4.3641	4.35877	4.34082	4.32453	4.35023	4.34678	4.33977	4.33469	4.32736	4.31635	4.30617	4.33387	4.32484	4.31727	4.30839	4.29583	4.27186	4.24692	4.25763	4.2405	4.22601	4.20836	4.19507	4.17246	4.15433	4.16322	4.13344	4.13078	4.13644	4.13745	4.12444	4.45738	4.4501	4.43072	4.40095	4.40647	4.43119	4.43054	4.42596	4.41318	4.40019	4.37112	4.38373	4.40582	4.40033	4.39328	4.38561	4.37079	4.35265	4.36464	4.38399	4.37696	4.36657	4.35467	4.33019	4.29868	4.29894	4.30782	4.28928	4.27533	4.25926	4.23457	4.20123	4.19736	4.19986	4.19676	4.19753	4.1972	4.18546	4.16334	4.50349	4.48545	4.45873	4.45347	4.45891	4.47871	4.47711	4.46883	4.44993	4.42674	4.42465	4.43543	4.45292	4.44724	4.43808	4.42382	4.40297	4.40553	4.41152	4.42982	4.42024	4.40731	4.38482	4.35372	4.34516	4.3448	4.34992	4.33224	4.31931	4.29354	4.25962	4.24005	4.23134	4.25474	4.25469	4.25079	4.23932	4.21945	4.21508	4.5349	4.51024	4.50504	4.50081	4.50364	4.52061	4.51542	4.50132	4.47368	4.47417	4.47195	4.47958	4.49472	4.48704	4.47211	4.45242	4.45037	4.4484	4.45466	4.46835	4.45643	4.43412	4.40564	4.39492	4.38661	4.38362	4.38751	4.37105	4.34932	4.31549	4.29374	4.27096	4.2826	4.30585	4.30172	4.28823	4.26949	4.26524	4.26534	4.55709	4.55161	4.54733	4.54162	4.54331	4.55542	4.54471	4.52248	4.51648	4.51661	4.5127	4.519	4.53057	4.51757	4.49779	4.49496	4.48921	4.48818	4.49114	4.50088	4.48045	4.45275	4.44239	4.43207	4.422	4.41852	4.42187	4.39778	4.36868	4.34563	4.32116	4.31798	4.3307	4.3479	4.33518	4.31528	4.31052	4.31029	4.30833	4.5944	4.58978	4.58416	4.5781	4.57641	4.58221	4.56391	4.56093	4.55515	4.55354	4.54935	4.55297	4.55828	4.54075	4.53629	4.53016	4.52558	4.52205	4.52207	4.52263	4.49723	4.48586	4.47583	4.46407	4.45405	4.45059	4.44573	4.41514	4.39545	4.37005	4.36329	4.3625	4.37051	4.37809	4.35953	4.35238	4.35131	4.34924	4.35007	4.62913	4.62331	4.61737	4.60874	4.60197	4.59985	4.599	4.59599	4.58907	4.58703	4.58111	4.57933	4.57944	4.57578	4.56841	4.56337	4.55675	4.55093	4.5428	4.53788	4.52723	4.51623	4.50486	4.49326	4.48369	4.47296	4.4613	4.43927	4.41729	4.40788	4.4036	4.39962	4.39922	4.40021	4.39317	4.38957	4.38689	4.38739	4.38403	4.65986	4.65375	4.64544	4.63252	4.61884	4.63225	4.63122	4.62697	4.62001	4.61623	4.60585	4.59951	4.61159	4.6052	4.59892	4.59203	4.58347	4.57036	4.55737	4.56528	4.55493	4.54276	4.53152	4.52042	4.50446	4.4876	4.48306	4.45906	4.45137	4.44442	4.4375	4.42653	4.42032	4.43095	4.42716	4.42226	4.422	4.41865	4.40919	4.68792	4.67964	4.66734	4.64826	4.64991	4.66218	4.65986	4.65541	4.64715	4.63911	4.62487	4.63025	4.63875	4.63331	4.62539	4.61673	4.60153	4.58405	4.58361	4.59072	4.57926	4.56725	4.55645	4.53954	4.51809	4.50811	4.50099	4.49013	4.48456	4.47538	4.46222	4.44637	4.44971	4.4622	4.45723	4.45472	4.45094	4.44193	4.42633	4.7119	4.69992	4.68189	4.67736	4.67868	4.68891	4.68629	4.68048	4.66849	4.65675	4.65393	4.65631	4.66483	4.65782	4.64831	4.63348	4.61429	4.60876	4.60802	4.61318	4.60182	4.59026	4.57408	4.55213	4.53724	4.52506	4.52929	4.52058	4.51287	4.49809	4.48052	4.4741	4.47969	4.49001	4.48727	4.48163	4.4726	4.45785	4.45948	4.73076	4.71343	4.70889	4.70443	4.70444	4.71368	4.70969	4.70028	4.685	4.68381	4.67864	4.68139	4.68767	4.67913	4.66391	4.64534	4.63738	4.63184	4.62962	4.63408	4.62311	4.6066	4.58572	4.56987	4.55311	4.55188	4.55719	4.5467	4.53375	4.51497	4.50622	4.5025	4.50644	4.51793	4.51228	4.50184	4.48745	4.48876	4.4884	4.74336	4.73859	4.73411	4.72874	4.72836	4.73568	4.72822	4.71564	4.71041	4.70692	4.70249	4.70339	4.7076	4.69367	4.67498	4.66688	4.65902	4.65231	4.64977	4.65389	4.63828	4.61741	4.60216	4.5846	4.5783	4.57841	4.58127	4.56605	4.54932	4.53876	4.53265	4.52791	4.53335	4.54129	4.53115	4.51574	4.51639	4.51585	4.5175	4.76689	4.76219	4.75686	4.75139	4.74965	4.75316	4.74265	4.73937	4.73218	4.72931	4.72348	4.72263	4.72123	4.70402	4.69513	4.68714	4.67828	4.67146	4.66889	4.66803	4.64834	4.63271	4.61586	4.60808	4.60331	4.60136	4.59916	4.58053	4.57135	4.56334	4.55641	4.55357	4.55592	4.55896	4.54415	4.54291	4.54185	4.54322	4.54337	4.78904	4.78355	4.77813	4.77161	4.76659	4.76679	4.76498	4.75977	4.75333	4.74907	4.74186	4.73581	4.73095	4.7229	4.71414	4.70521	4.69634	4.68966	4.68256	4.67743	4.66261	4.64549	4.63774	4.63147	4.62501	4.61847	4.61259	4.60106	4.59419	4.58552	4.58048	4.57513	4.57301	4.57117	4.56965	4.56691	4.56768	4.56765	4.56905	4.80915	4.80358	4.79716	4.78773	4.77981	4.78794	4.78423	4.77965	4.77205	4.76642	4.75448	4.74521	4.74872	4.74075	4.73115	4.72221	4.71355	4.70271	4.69166	4.69079	4.67455	4.66597	4.65963	4.65185	4.64123	4.63132	4.6317	4.62243	4.61489	4.60807	4.60078	4.5915	4.58484	4.59518	4.59225	4.59133	4.59081	4.59197	4.58713
2021-02-01	24843.1	2067120	13.7106		3.52284	3.549	3.48416	3.50664	3.37858	3.25431	3.51001	3.51481	3.49429	3.4843	3.44201	3.35908	3.19976	3.48897	3.48558	3.46479	3.45743	3.42943	3.34928	3.25672	3.46494	3.42144	3.4304	3.39724	3.35927	3.21139	3.07591	3.3516	3.34577	3.31555	3.30621	3.30298	3.17377	3.00817	3.17202	3.10789	3.32919	3.35122	3.31302	3.83715	3.81882	3.79657	3.74834	3.6219	3.70174	3.81345	3.8057	3.79036	3.7647	3.70355	3.58771	3.66904	3.78831	3.77634	3.76215	3.74468	3.69223	3.60649	3.67422	3.74476	3.72697	3.71517	3.6797	3.59262	3.44994	3.53631	3.64972	3.63195	3.61194	3.60563	3.54419	3.39985	3.39881	3.44217	3.53352	3.64137	3.63357	3.56348	3.9966	3.99123	3.93707	3.86911	3.87058	3.91929	3.98358	3.97511	3.95124	3.90865	3.82197	3.84217	3.88795	3.95703	3.94655	3.92793	3.89154	3.82795	3.84248	3.867	3.91645	3.89371	3.87373	3.80686	3.708	3.70458	3.75243	3.81505	3.79996	3.7854	3.74233	3.65514	3.60173	3.5783	3.69037	3.75289	3.80855	3.77122	3.6909	4.11836	4.08604	4.01899	4.0267	4.02918	4.05786	4.10309	4.08672	4.05015	3.98619	3.98767	4.00052	4.02702	4.07646	4.06183	4.02963	3.98209	3.98435	3.98214	4.00243	4.03125	4.00501	3.95923	3.88087	3.86641	3.86225	3.88779	3.93227	3.92002	3.88041	3.81584	3.77859	3.72255	3.7724	3.85412	3.88745	3.9052	3.85449	3.82937	4.191	4.14572	4.13618	4.1432	4.14038	4.16062	4.18882	4.16125	4.10748	4.10619	4.1065	4.11153	4.13062	4.16474	4.13878	4.09733	4.09736	4.08938	4.08959	4.09871	4.11504	4.06978	4.01263	3.99335	3.98087	3.97081	3.98887	4.02387	3.99167	3.9351	3.90472	3.86261	3.86999	3.91201	3.96393	3.96946	3.96788	3.95405	3.9427	4.23855	4.23611	4.2293	4.23114	4.22701	4.23659	4.24876	4.20629	4.20115	4.19945	4.19576	4.19852	4.20943	4.22655	4.19232	4.18834	4.18047	4.17548	4.16988	4.1714	4.16613	4.11173	4.09837	4.08153	4.06584	4.05591	4.07026	4.08124	4.03459	4.00424	3.96904	3.97414	3.98489	4.00954	4.03371	4.02403	4.0465	4.04175	4.02861	4.31294	4.31165	4.30268	4.3027	4.29299	4.29066	4.28592	4.28246	4.27761	4.27289	4.26862	4.26677	4.26557	4.27077	4.26689	4.25691	4.25154	4.24242	4.23234	4.21659	4.20006	4.1813	4.16906	4.15023	4.13548	4.12655	4.12215	4.11647	4.09043	4.05614	4.05865	4.06696	4.06871	4.07284	4.08117	4.09384	4.11869	4.11146	4.10493	4.37709	4.37321	4.3641	4.35877	4.34082	4.32453	4.35023	4.34678	4.33977	4.33469	4.32736	4.31635	4.30617	4.33387	4.32484	4.31727	4.30839	4.29583	4.27186	4.24692	4.25763	4.2405	4.22601	4.20836	4.19507	4.17246	4.15433	4.16322	4.13344	4.13078	4.13644	4.13745	4.12444	4.11641	4.14295	4.15912	4.17782	4.17545	4.16298	4.43054	4.42596	4.41318	4.40019	4.37112	4.38373	4.40582	4.40033	4.39328	4.38561	4.37079	4.35265	4.36464	4.38399	4.37696	4.36657	4.35467	4.33019	4.29868	4.29894	4.30782	4.28928	4.27533	4.25926	4.23457	4.20123	4.19736	4.19986	4.19676	4.19753	4.1972	4.18546	4.16334	4.17368	4.2017	4.21331	4.2333	4.22528	4.20407	4.47711	4.46883	4.44993	4.42674	4.42465	4.43543	4.45292	4.44724	4.43808	4.42382	4.40297	4.40553	4.41152	4.42982	4.42024	4.40731	4.38482	4.35372	4.34516	4.3448	4.34992	4.33224	4.31931	4.29354	4.25962	4.24005	4.23134	4.25474	4.25469	4.25079	4.23932	4.21945	4.21508	4.22866	4.2511	4.26468	4.27722	4.2611	4.23124	4.51542	4.50132	4.47368	4.47417	4.47195	4.47958	4.49472	4.48704	4.47211	4.45242	4.45037	4.4484	4.45466	4.46835	4.45643	4.43412	4.40564	4.39492	4.38661	4.38362	4.38751	4.37105	4.34932	4.31549	4.29374	4.27096	4.2826	4.30585	4.30172	4.28823	4.26949	4.26524	4.26534	4.27524	4.29842	4.30567	4.30914	4.28502	4.28212	4.54471	4.52248	4.51648	4.51661	4.5127	4.519	4.53057	4.51757	4.49779	4.49496	4.48921	4.48818	4.49114	4.50088	4.48045	4.45275	4.44239	4.43207	4.422	4.41852	4.42187	4.39778	4.36868	4.34563	4.32116	4.31798	4.3307	4.3479	4.33518	4.31528	4.31052	4.31029	4.30833	4.32013	4.33648	4.33564	4.33062	4.33027	4.32492	4.56391	4.56093	4.55515	4.55354	4.54935	4.55297	4.55828	4.54075	4.53629	4.53016	4.52558	4.52205	4.52207	4.52263	4.49723	4.48586	4.47583	4.46407	4.45405	4.45059	4.44573	4.41514	4.39545	4.37005	4.36329	4.3625	4.37051	4.37809	4.35953	4.35238	4.35131	4.34924	4.35007	4.35641	4.36446	4.35587	4.37157	4.36877	4.3667	4.599	4.59599	4.58907	4.58703	4.58111	4.57933	4.57944	4.57578	4.56841	4.56337	4.55675	4.55093	4.5428	4.53788	4.52723	4.51623	4.50486	4.49326	4.48369	4.47296	4.4613	4.43927	4.41729	4.40788	4.4036	4.39962	4.39922	4.40021	4.39317	4.38957	4.38689	4.38739	4.38403	4.38317	4.38342	4.39461	4.40671	4.40671	4.40288	4.63122	4.62697	4.62001	4.61623	4.60585	4.59951	4.61159	4.6052	4.59892	4.59203	4.58347	4.57036	4.55737	4.56528	4.55493	4.54276	4.53152	4.52042	4.50446	4.4876	4.48306	4.45906	4.45137	4.44442	4.4375	4.42653	4.42032	4.43095	4.42716	4.42226	4.422	4.41865	4.40919	4.40135	4.41987	4.42801	4.4416	4.43982	4.43797	4.65986	4.65541	4.64715	4.63911	4.62487	4.63025	4.63875	4.63331	4.62539	4.61673	4.60153	4.58405	4.58361	4.59072	4.57926	4.56725	4.55645	4.53954	4.51809	4.50811	4.50099	4.49013	4.48456	4.47538	4.46222	4.44637	4.44971	4.4622	4.45723	4.45472	4.45094	4.44193	4.42633	4.43639	4.45145	4.46129	4.47224	4.47216	4.46225	4.68629	4.68048	4.66849	4.65675	4.65393	4.65631	4.66483	4.65782	4.64831	4.63348	4.61429	4.60876	4.60802	4.61318	4.60182	4.59026	4.57408	4.55213	4.53724	4.52506	4.52929	4.52058	4.51287	4.49809	4.48052	4.4741	4.47969	4.49001	4.48727	4.48163	4.4726	4.45785	4.45948	4.46682	4.48304	4.49062	4.50233	4.49464	4.47891	4.70969	4.70028	4.685	4.68381	4.67864	4.68139	4.68767	4.67913	4.66391	4.64534	4.63738	4.63184	4.62962	4.63408	4.62311	4.6066	4.58572	4.56987	4.55311	4.55188	4.55719	4.5467	4.53375	4.51497	4.50622	4.5025	4.50644	4.51793	4.51228	4.50184	4.48745	4.48876	4.4884	4.49736	4.51099	4.5195	4.52334	4.51013	4.50868	4.72822	4.71564	4.71041	4.70692	4.70249	4.70339	4.7076	4.69367	4.67498	4.66688	4.65902	4.65231	4.64977	4.65389	4.63828	4.61741	4.60216	4.5846	4.5783	4.57841	4.58127	4.56605	4.54932	4.53876	4.53265	4.52791	4.53335	4.54129	4.53115	4.51574	4.51639	4.51585	4.5175	4.52442	4.53859	4.53972	4.53786	4.53789	4.5375	4.74265	4.73937	4.73218	4.72931	4.72348	4.72263	4.72123	4.70402	4.69513	4.68714	4.67828	4.67146	4.66889	4.66803	4.64834	4.63271	4.61586	4.60808	4.60331	4.60136	4.59916	4.58053	4.57135	4.56334	4.55641	4.55357	4.55592	4.55896	4.54415	4.54291	4.54185	4.54322	4.54337	4.55121	4.55795	4.5537	4.56396	4.5649	4.56517	4.76498	4.75977	4.75333	4.74907	4.74186	4.73581	4.73095	4.7229	4.71414	4.70521	4.69634	4.68966	4.68256	4.67743	4.66261	4.64549	4.63774	4.63147	4.62501	4.61847	4.61259	4.60106	4.59419	4.58552	4.58048	4.57513	4.57301	4.57117	4.56965	4.56691	4.56768	4.56765	4.56905	4.57003	4.57137	4.57889	4.58944	4.59093	4.59079	4.78423	4.77965	4.77205	4.76642	4.75448	4.74521	4.74872	4.74075	4.73115	4.72221	4.71355	4.70271	4.69166	4.69079	4.67455	4.66597	4.65963	4.65185	4.64123	4.63132	4.6317	4.62243	4.61489	4.60807	4.60078	4.5915	4.58484	4.59518	4.59225	4.59133	4.59081	4.59197	4.58713	4.58309	4.59558	4.60353	4.61407	4.61511	4.61578
2021-02-09	10710.1	2002726	13.3314		3.49429	3.4843	3.44201	3.35908	3.19976	3.48897	3.48558	3.46479	3.45743	3.42943	3.34928	3.25672	3.46494	3.42144	3.4304	3.39724	3.35927	3.21139	3.07591	3.3516	3.34577	3.31555	3.30621	3.30298	3.17377	3.00817	3.17202	3.10789	3.32919	3.35122	3.31302	3.2052	3.09621	3.26553	3.30384	3.28262	3.31218	3.26031	3.15957	3.79036	3.7647	3.70355	3.58771	3.66904	3.78831	3.77634	3.76215	3.74468	3.69223	3.60649	3.67422	3.74476	3.72697	3.71517	3.6797	3.59262	3.44994	3.53631	3.64972	3.63195	3.61194	3.60563	3.54419	3.39985	3.39881	3.44217	3.53352	3.64137	3.63357	3.56348	3.45515	3.4901	3.58614	3.59439	3.59868	3.58805	3.51388	3.39393	3.95124	3.90865	3.82197	3.84217	3.88795	3.95703	3.94655	3.92793	3.89154	3.82795	3.84248	3.867	3.91645	3.89371	3.87373	3.80686	3.708	3.70458	3.75243	3.81505	3.79996	3.7854	3.74233	3.65514	3.60173	3.5783	3.69037	3.75289	3.80855	3.77122	3.6909	3.67164	3.70791	3.7614	3.77685	3.76268	3.72567	3.63327	3.66219	4.05015	3.98619	3.98767	4.00052	4.02702	4.07646	4.06183	4.02963	3.98209	3.98435	3.98214	4.00243	4.03125	4.00501	3.95923	3.88087	3.86641	3.86225	3.88779	3.93227	3.92002	3.88041	3.81584	3.77859	3.72255	3.7724	3.85412	3.88745	3.9052	3.85449	3.82937	3.82659	3.8464	3.89348	3.89226	3.85938	3.80277	3.8072	3.81803	4.10748	4.10619	4.1065	4.11153	4.13062	4.16474	4.13878	4.09733	4.09736	4.08938	4.08959	4.09871	4.11504	4.06978	4.01263	3.99335	3.98087	3.97081	3.98887	4.02387	3.99167	3.9351	3.90472	3.86261	3.86999	3.91201	3.96393	3.96946	3.96788	3.95405	3.9427	3.93576	3.95775	3.98435	3.966	3.91735	3.92773	3.92418	3.94007	4.20115	4.19945	4.19576	4.19852	4.20943	4.22655	4.19232	4.18834	4.18047	4.17548	4.16988	4.1714	4.16613	4.11173	4.09837	4.08153	4.06584	4.05591	4.07026	4.08124	4.03459	4.00424	3.96904	3.97414	3.98489	4.00954	4.03371	4.02403	4.0465	4.04175	4.02861	4.02845	4.03719	4.04493	4.01199	4.01636	4.01912	4.02251	4.03068	4.27761	4.27289	4.26862	4.26677	4.26557	4.27077	4.26689	4.25691	4.25154	4.24242	4.23234	4.21659	4.20006	4.1813	4.16906	4.15023	4.13548	4.12655	4.12215	4.11647	4.09043	4.05614	4.05865	4.06696	4.06871	4.07284	4.08117	4.09384	4.11869	4.11146	4.10493	4.09684	4.09124	4.08361	4.09332	4.09226	4.09982	4.09875	4.10924	4.33977	4.33469	4.32736	4.31635	4.30617	4.33387	4.32484	4.31727	4.30839	4.29583	4.27186	4.24692	4.25763	4.2405	4.22601	4.20836	4.19507	4.17246	4.15433	4.16322	4.13344	4.13078	4.13644	4.13745	4.12444	4.11641	4.14295	4.15912	4.17782	4.17545	4.16298	4.14433	4.12616	4.15351	4.15776	4.1614	4.1645	4.16676	4.15945	4.39328	4.38561	4.37079	4.35265	4.36464	4.38399	4.37696	4.36657	4.35467	4.33019	4.29868	4.29894	4.30782	4.28928	4.27533	4.25926	4.23457	4.20123	4.19736	4.19986	4.19676	4.19753	4.1972	4.18546	4.16334	4.17368	4.2017	4.21331	4.2333	4.22528	4.20407	4.17537	4.19	4.21013	4.21785	4.21806	4.22357	4.21104	4.19229	4.43808	4.42382	4.40297	4.40553	4.41152	4.42982	4.42024	4.40731	4.38482	4.35372	4.34516	4.3448	4.34992	4.33224	4.31931	4.29354	4.25962	4.24005	4.23134	4.25474	4.25469	4.25079	4.23932	4.21945	4.21508	4.22866	4.2511	4.26468	4.27722	4.2611	4.23124	4.23279	4.24232	4.2638	4.26799	4.27068	4.26266	4.24032	4.24814	4.47211	4.45242	4.45037	4.4484	4.45466	4.46835	4.45643	4.43412	4.40564	4.39492	4.38661	4.38362	4.38751	4.37105	4.34932	4.31549	4.29374	4.27096	4.2826	4.30585	4.30172	4.28823	4.26949	4.26524	4.26534	4.27524	4.29842	4.30567	4.30914	4.28502	4.28212	4.28046	4.29237	4.30916	4.31519	4.30591	4.28876	4.29066	4.29931	4.49779	4.49496	4.48921	4.48818	4.49114	4.50088	4.48045	4.45275	4.44239	4.43207	4.422	4.41852	4.42187	4.39778	4.36868	4.34563	4.32116	4.31798	4.3307	4.3479	4.33518	4.31528	4.31052	4.31029	4.30833	4.32013	4.33648	4.33564	4.33062	4.33027	4.32492	4.32652	4.33498	4.3523	4.34712	4.3296	4.33405	4.3373	4.34614	4.53629	4.53016	4.52558	4.52205	4.52207	4.52263	4.49723	4.48586	4.47583	4.46407	4.45405	4.45059	4.44573	4.41514	4.39545	4.37005	4.36329	4.3625	4.37051	4.37809	4.35953	4.35238	4.35131	4.34924	4.35007	4.35641	4.36446	4.35587	4.37157	4.36877	4.3667	4.36605	4.37574	4.38169	4.36871	4.37101	4.37647	4.38039	4.38776	4.56841	4.56337	4.55675	4.55093	4.5428	4.53788	4.52723	4.51623	4.50486	4.49326	4.48369	4.47296	4.4613	4.43927	4.41729	4.40788	4.4036	4.39962	4.39922	4.40021	4.39317	4.38957	4.38689	4.38739	4.38403	4.38317	4.38342	4.39461	4.40671	4.40671	4.40288	4.40411	4.40364	4.40168	4.40671	4.41012	4.41601	4.419	4.427	4.59892	4.59203	4.58347	4.57036	4.55737	4.56528	4.55493	4.54276	4.53152	4.52042	4.50446	4.4876	4.48306	4.45906	4.45137	4.44442	4.4375	4.42653	4.42032	4.43095	4.42716	4.42226	4.422	4.41865	4.40919	4.40135	4.41987	4.42801	4.4416	4.43982	4.43797	4.4303	4.42266	4.437	4.44286	4.44683	4.45169	4.45562	4.45638	4.62539	4.61673	4.60153	4.58405	4.58361	4.59072	4.57926	4.56725	4.55645	4.53954	4.51809	4.50811	4.50099	4.49013	4.48456	4.47538	4.46222	4.44637	4.44971	4.4622	4.45723	4.45472	4.45094	4.44193	4.42633	4.43639	4.45145	4.46129	4.47224	4.47216	4.46225	4.44821	4.45638	4.47081	4.47701	4.48017	4.48576	4.48319	4.47577	4.64831	4.63348	4.61429	4.60876	4.60802	4.61318	4.60182	4.59026	4.57408	4.55213	4.53724	4.52506	4.52929	4.52058	4.51287	4.49809	4.48052	4.4741	4.47969	4.49001	4.48727	4.48163	4.4726	4.45785	4.45948	4.46682	4.48304	4.49062	4.50233	4.49464	4.47891	4.48008	4.48876	4.5029	4.50818	4.51215	4.51154	4.50144	4.51211	4.66391	4.64534	4.63738	4.63184	4.62962	4.63408	4.62311	4.6066	4.58572	4.56987	4.55311	4.55188	4.55719	4.5467	4.53375	4.51497	4.50622	4.5025	4.50644	4.51793	4.51228	4.50184	4.48745	4.48876	4.4884	4.49736	4.51099	4.5195	4.52334	4.51013	4.50868	4.5108	4.5196	4.53233	4.53823	4.53644	4.52866	4.53577	4.54393	4.67498	4.66688	4.65902	4.65231	4.64977	4.65389	4.63828	4.61741	4.60216	4.5846	4.5783	4.57841	4.58127	4.56605	4.54932	4.53876	4.53265	4.52791	4.53335	4.54129	4.53115	4.51574	4.51639	4.51585	4.5175	4.52442	4.53859	4.53972	4.53786	4.53789	4.5375	4.54017	4.54796	4.56081	4.56115	4.55263	4.56098	4.56597	4.57481	4.69513	4.68714	4.67828	4.67146	4.66889	4.66803	4.64834	4.63271	4.61586	4.60808	4.60331	4.60136	4.59916	4.58053	4.57135	4.56334	4.55641	4.55357	4.55592	4.55896	4.54415	4.54291	4.54185	4.54322	4.54337	4.55121	4.55795	4.5537	4.56396	4.5649	4.56517	4.56725	4.57546	4.5826	4.57646	4.58328	4.58953	4.59536	4.60228	4.71414	4.70521	4.69634	4.68966	4.68256	4.67743	4.66261	4.64549	4.63774	4.63147	4.62501	4.61847	4.61259	4.60106	4.59419	4.58552	4.58048	4.57513	4.57301	4.57117	4.56965	4.56691	4.56768	4.56765	4.56905	4.57003	4.57137	4.57889	4.58944	4.59093	4.59079	4.5936	4.59654	4.59718	4.60552	4.61044	4.61742	4.6216	4.62993	4.73115	4.72221	4.71355	4.70271	4.69166	4.69079	4.67455	4.66597	4.65963	4.65185	4.64123	4.63132	4.6317	4.62243	4.61489	4.60807	4.60078	4.5915	4.58484	4.59518	4.59225	4.59133	4.59081	4.59197	4.58713	4.58309	4.59558	4.60353	4.61407	4.61511	4.61578	4.61383	4.61067	4.62493	4.63136	4.63706	4.6424	4.64809	4.64933
2021-02-17	3228.09	1990166	12.8078		3.45743	3.42943	3.34928	3.25672	3.46494	3.42144	3.4304	3.39724	3.35927	3.21139	3.07591	3.3516	3.34577	3.31555	3.30621	3.30298	3.17377	3.00817	3.17202	3.10789	3.32919	3.35122	3.31302	3.2052	3.09621	3.26553	3.30384	3.28262	3.31218	3.26031	3.15957	3.0141	3.32572	3.29732	3.32919	3.30557	3.32797	3.19756	3.05461	3.74468	3.69223	3.60649	3.67422	3.74476	3.72697	3.71517	3.6797	3.59262	3.44994	3.53631	3.64972	3.63195	3.61194	3.60563	3.54419	3.39985	3.39881	3.44217	3.53352	3.64137	3.63357	3.56348	3.45515	3.4901	3.58614	3.59439	3.59868	3.58805	3.51388	3.39393	3.49831	3.61278	3.61458	3.61857	3.61794	3.56867	3.43297	3.51468	3.89154	3.82795	3.84248	3.867	3.91645	3.89371	3.87373	3.80686	3.708	3.70458	3.75243	3.81505	3.79996	3.7854	3.74233	3.65514	3.60173	3.5783	3.69037	3.75289	3.80855	3.77122	3.6909	3.67164	3.70791	3.7614	3.77685	3.76268	3.72567	3.63327	3.66219	3.71037	3.79477	3.78803	3.79817	3.75778	3.68467	3.68547	3.73918	3.98209	3.98435	3.98214	4.00243	4.03125	4.00501	3.95923	3.88087	3.86641	3.86225	3.88779	3.93227	3.92002	3.88041	3.81584	3.77859	3.72255	3.7724	3.85412	3.88745	3.9052	3.85449	3.82937	3.82659	3.8464	3.89348	3.89226	3.85938	3.80277	3.8072	3.81803	3.86136	3.91672	3.9173	3.89537	3.83626	3.84354	3.84887	3.88947	4.09736	4.08938	4.08959	4.09871	4.11504	4.06978	4.01263	3.99335	3.98087	3.97081	3.98887	4.02387	3.99167	3.9351	3.90472	3.86261	3.86999	3.91201	3.96393	3.96946	3.96788	3.95405	3.9427	3.93576	3.95775	3.98435	3.966	3.91735	3.92773	3.92418	3.94007	3.96792	4.01632	3.99308	3.9539	3.95405	3.96327	3.96984	3.99935	4.18047	4.17548	4.16988	4.1714	4.16613	4.11173	4.09837	4.08153	4.06584	4.05591	4.07026	4.08124	4.03459	4.00424	3.96904	3.97414	3.98489	4.00954	4.03371	4.02403	4.0465	4.04175	4.02861	4.02845	4.03719	4.04493	4.01199	4.01636	4.01912	4.02251	4.03068	4.05751	4.07769	4.04044	4.0465	4.04961	4.05907	4.063	4.08969	4.25154	4.24242	4.23234	4.21659	4.20006	4.1813	4.16906	4.15023	4.13548	4.12655	4.12215	4.11647	4.09043	4.05614	4.05865	4.06696	4.06871	4.07284	4.08117	4.09384	4.11869	4.11146	4.10493	4.09684	4.09124	4.08361	4.09332	4.09226	4.09982	4.09875	4.10924	4.11368	4.11704	4.1177	4.12529	4.12963	4.13637	4.14208	4.15122	4.30839	4.29583	4.27186	4.24692	4.25763	4.2405	4.22601	4.20836	4.19507	4.17246	4.15433	4.16322	4.13344	4.13078	4.13644	4.13745	4.12444	4.11641	4.14295	4.15912	4.17782	4.17545	4.16298	4.14433	4.12616	4.15351	4.15776	4.1614	4.1645	4.16676	4.15945	4.15002	4.1827	4.18546	4.19346	4.19618	4.20407	4.19703	4.18952	4.35467	4.33019	4.29868	4.29894	4.30782	4.28928	4.27533	4.25926	4.23457	4.20123	4.19736	4.19986	4.19676	4.19753	4.1972	4.18546	4.16334	4.17368	4.2017	4.21331	4.2333	4.22528	4.20407	4.17537	4.19	4.21013	4.21785	4.21806	4.22357	4.21104	4.19229	4.2112	4.24165	4.24539	4.25149	4.25573	4.2521	4.23165	4.25722	4.38482	4.35372	4.34516	4.3448	4.34992	4.33224	4.31931	4.29354	4.25962	4.24005	4.23134	4.25474	4.25469	4.25079	4.23932	4.21945	4.21508	4.22866	4.2511	4.26468	4.27722	4.2611	4.23124	4.23279	4.24232	4.2638	4.26799	4.27068	4.26266	4.24032	4.24814	4.26663	4.29473	4.29726	4.30434	4.29863	4.28274	4.29352	4.31288	4.40564	4.39492	4.38661	4.38362	4.38751	4.37105	4.34932	4.31549	4.29374	4.27096	4.2826	4.30585	4.30172	4.28823	4.26949	4.26524	4.26534	4.27524	4.29842	4.30567	4.30914	4.28502	4.28212	4.28046	4.29237	4.30916	4.31519	4.30591	4.28876	4.29066	4.29931	4.31691	4.34132	4.3451	4.3429	4.32625	4.33816	4.34496	4.36419	4.44239	4.43207	4.422	4.41852	4.42187	4.39778	4.36868	4.34563	4.32116	4.31798	4.3307	4.3479	4.33518	4.31528	4.31052	4.31029	4.30833	4.32013	4.33648	4.33564	4.33062	4.33027	4.32492	4.32652	4.33498	4.3523	4.34712	4.3296	4.33405	4.3373	4.34614	4.36129	4.38477	4.38034	4.36791	4.37669	4.38484	4.39282	4.40797	4.47583	4.46407	4.45405	4.45059	4.44573	4.41514	4.39545	4.37005	4.36329	4.3625	4.37051	4.37809	4.35953	4.35238	4.35131	4.34924	4.35007	4.35641	4.36446	4.35587	4.37157	4.36877	4.3667	4.36605	4.37574	4.38169	4.36871	4.37101	4.37647	4.38039	4.38776	4.40288	4.41704	4.40334	4.41397	4.41959	4.4287	4.43393	4.45048	4.50486	4.49326	4.48369	4.47296	4.4613	4.43927	4.41729	4.40788	4.4036	4.39962	4.39922	4.40021	4.39317	4.38957	4.38689	4.38739	4.38403	4.38317	4.38342	4.39461	4.40671	4.40671	4.40288	4.40411	4.40364	4.40168	4.40671	4.41012	4.41601	4.419	4.427	4.43388	4.43823	4.44596	4.4535	4.46024	4.46669	4.47409	4.47947	4.53152	4.52042	4.50446	4.4876	4.48306	4.45906	4.45137	4.44442	4.4375	4.42653	4.42032	4.43095	4.42716	4.42226	4.422	4.41865	4.40919	4.40135	4.41987	4.42801	4.4416	4.43982	4.43797	4.4303	4.42266	4.437	4.44286	4.44683	4.45169	4.45562	4.45638	4.45428	4.4777	4.4828	4.49122	4.49567	4.50405	4.50159	4.50192	4.55645	4.53954	4.51809	4.50811	4.50099	4.49013	4.48456	4.47538	4.46222	4.44637	4.44971	4.4622	4.45723	4.45472	4.45094	4.44193	4.42633	4.43639	4.45145	4.46129	4.47224	4.47216	4.46225	4.44821	4.45638	4.47081	4.47701	4.48017	4.48576	4.48319	4.47577	4.49238	4.51204	4.51816	4.52431	4.53071	4.52978	4.52295	4.54512	4.57408	4.55213	4.53724	4.52506	4.52929	4.52058	4.51287	4.49809	4.48052	4.4741	4.47969	4.49001	4.48727	4.48163	4.4726	4.45785	4.45948	4.46682	4.48304	4.49062	4.50233	4.49464	4.47891	4.48008	4.48876	4.5029	4.50818	4.51215	4.51154	4.50144	4.51211	4.52563	4.54518	4.54932	4.55719	4.55495	4.54982	4.5642	4.58805	4.58572	4.56987	4.55311	4.55188	4.55719	4.5467	4.53375	4.51497	4.50622	4.5025	4.50644	4.51793	4.51228	4.50184	4.48745	4.48876	4.4884	4.49736	4.51099	4.5195	4.52334	4.51013	4.50868	4.5108	4.5196	4.53233	4.53823	4.53644	4.52866	4.53577	4.54393	4.55778	4.57453	4.58043	4.58003	4.57389	4.58871	4.60537	4.62053	4.60216	4.5846	4.5783	4.57841	4.58127	4.56605	4.54932	4.53876	4.53265	4.52791	4.53335	4.54129	4.53115	4.51574	4.51639	4.51585	4.5175	4.52442	4.53859	4.53972	4.53786	4.53789	4.5375	4.54017	4.54796	4.56081	4.56115	4.55263	4.56098	4.56597	4.57481	4.58632	4.60395	4.60211	4.59794	4.61077	4.62771	4.63663	4.65991	4.61586	4.60808	4.60331	4.60136	4.59916	4.58053	4.57135	4.56334	4.55641	4.55357	4.55592	4.55896	4.54415	4.54291	4.54185	4.54322	4.54337	4.55121	4.55795	4.5537	4.56396	4.5649	4.56517	4.56725	4.57546	4.5826	4.57646	4.58328	4.58953	4.59536	4.60228	4.61497	4.62451	4.61915	4.6329	4.64792	4.65746	4.67463	4.70165	4.63774	4.63147	4.62501	4.61847	4.61259	4.60106	4.59419	4.58552	4.58048	4.57513	4.57301	4.57117	4.56965	4.56691	4.56768	4.56765	4.56905	4.57003	4.57137	4.57889	4.58944	4.59093	4.59079	4.5936	4.59654	4.59718	4.60552	4.61044	4.61742	4.6216	4.62993	4.63503	4.6407	4.65251	4.66828	4.67636	4.69375	4.71505	4.73266	4.65963	4.65185	4.64123	4.63132	4.6317	4.62243	4.61489	4.60807	4.60078	4.5915	4.58484	4.59518	4.59225	4.59133	4.59081	4.59197	4.58713	4.58309	4.59558	4.60353	4.61407	4.61511	4.61578	4.61383	4.61067	4.62493	4.63136	4.63706	4.6424	4.64809	4.64933	4.65084	4.6725	4.68639	4.69546	4.71117	4.73251	4.74515	4.75546
2021-02-23	2837.8	2067120	12.7683		3.4304	3.39724	3.35927	3.21139	3.07591	3.3516	3.34577	3.31555	3.30621	3.30298	3.17377	3.00817	3.17202	3.10789	3.32919	3.35122	3.31302	3.2052	3.09621	3.26553	3.30384	3.28262	3.31218	3.26031	3.15957	3.0141	3.32572	3.29732	3.32919	3.30557	3.32797	3.19756	3.05461	3.3298	3.34518	3.35564	3.34869	3.36342	3.27207	3.71517	3.6797	3.59262	3.44994	3.53631	3.64972	3.63195	3.61194	3.60563	3.54419	3.39985	3.39881	3.44217	3.53352	3.64137	3.63357	3.56348	3.45515	3.4901	3.58614	3.59439	3.59868	3.58805	3.51388	3.39393	3.49831	3.61278	3.61458	3.61857	3.61794	3.56867	3.43297	3.51468	3.63859	3.65147	3.65321	3.65715	3.62118	3.50202	3.87373	3.80686	3.708	3.70458	3.75243	3.81505	3.79996	3.7854	3.74233	3.65514	3.60173	3.5783	3.69037	3.75289	3.80855	3.77122	3.6909	3.67164	3.70791	3.7614	3.77685	3.76268	3.72567	3.63327	3.66219	3.71037	3.79477	3.78803	3.79817	3.75778	3.68467	3.68547	3.73918	3.82079	3.82698	3.83308	3.80699	3.73926	3.76245	3.95923	3.88087	3.86641	3.86225	3.88779	3.93227	3.92002	3.88041	3.81584	3.77859	3.72255	3.7724	3.85412	3.88745	3.9052	3.85449	3.82937	3.82659	3.8464	3.89348	3.89226	3.85938	3.80277	3.8072	3.81803	3.86136	3.91672	3.9173	3.89537	3.83626	3.84354	3.84887	3.88947	3.94699	3.95535	3.93852	3.8875	3.90827	3.91693	4.01263	3.99335	3.98087	3.97081	3.98887	4.02387	3.99167	3.9351	3.90472	3.86261	3.86999	3.91201	3.96393	3.96946	3.96788	3.95405	3.9427	3.93576	3.95775	3.98435	3.966	3.91735	3.92773	3.92418	3.94007	3.96792	4.01632	3.99308	3.9539	3.95405	3.96327	3.96984	3.99935	4.04766	4.03719	3.99939	4.01402	4.02399	4.03491	4.09837	4.08153	4.06584	4.05591	4.07026	4.08124	4.03459	4.00424	3.96904	3.97414	3.98489	4.00954	4.03371	4.02403	4.0465	4.04175	4.02861	4.02845	4.03719	4.04493	4.01199	4.01636	4.01912	4.02251	4.03068	4.05751	4.07769	4.04044	4.0465	4.04961	4.05907	4.063	4.08969	4.11498	4.08636	4.10023	4.10721	4.11879	4.12352	4.16906	4.15023	4.13548	4.12655	4.12215	4.11647	4.09043	4.05614	4.05865	4.06696	4.06871	4.07284	4.08117	4.09384	4.11869	4.11146	4.10493	4.09684	4.09124	4.08361	4.09332	4.09226	4.09982	4.09875	4.10924	4.11368	4.11704	4.1177	4.12529	4.12963	4.13637	4.14208	4.15122	4.15646	4.17056	4.17806	4.1869	4.1931	4.20197	4.22601	4.20836	4.19507	4.17246	4.15433	4.16322	4.13344	4.13078	4.13644	4.13745	4.12444	4.11641	4.14295	4.15912	4.17782	4.17545	4.16298	4.14433	4.12616	4.15351	4.15776	4.1614	4.1645	4.16676	4.15945	4.15002	4.1827	4.18546	4.19346	4.19618	4.20407	4.19703	4.18952	4.22909	4.23759	4.24665	4.25118	4.26079	4.2521	4.27533	4.25926	4.23457	4.20123	4.19736	4.19986	4.19676	4.19753	4.1972	4.18546	4.16334	4.17368	4.2017	4.21331	4.2333	4.22528	4.20407	4.17537	4.19	4.21013	4.21785	4.21806	4.22357	4.21104	4.19229	4.2112	4.24165	4.24539	4.25149	4.25573	4.2521	4.23165	4.25722	4.28823	4.29798	4.30317	4.31095	4.30488	4.28934	4.31931	4.29354	4.25962	4.24005	4.23134	4.25474	4.25469	4.25079	4.23932	4.21945	4.21508	4.22866	4.2511	4.26468	4.27722	4.2611	4.23124	4.23279	4.24232	4.2638	4.26799	4.27068	4.26266	4.24032	4.24814	4.26663	4.29473	4.29726	4.30434	4.29863	4.28274	4.29352	4.31288	4.34236	4.34856	4.3566	4.35044	4.33802	4.35776	4.34932	4.31549	4.29374	4.27096	4.2826	4.30585	4.30172	4.28823	4.26949	4.26524	4.26534	4.27524	4.29842	4.30567	4.30914	4.28502	4.28212	4.28046	4.29237	4.30916	4.31519	4.30591	4.28876	4.29066	4.29931	4.31691	4.34132	4.3451	4.3429	4.32625	4.33816	4.34496	4.36419	4.38828	4.39697	4.39231	4.38039	4.39967	4.4222	4.36868	4.34563	4.32116	4.31798	4.3307	4.3479	4.33518	4.31528	4.31052	4.31029	4.30833	4.32013	4.33648	4.33564	4.33062	4.33027	4.32492	4.32652	4.33498	4.3523	4.34712	4.3296	4.33405	4.3373	4.34614	4.36129	4.38477	4.38034	4.36791	4.37669	4.38484	4.39282	4.40797	4.43266	4.42962	4.41959	4.43667	4.45856	4.469	4.39545	4.37005	4.36329	4.3625	4.37051	4.37809	4.35953	4.35238	4.35131	4.34924	4.35007	4.35641	4.36446	4.35587	4.37157	4.36877	4.3667	4.36605	4.37574	4.38169	4.36871	4.37101	4.37647	4.38039	4.38776	4.40288	4.41704	4.40334	4.41397	4.41959	4.4287	4.43393	4.45048	4.46283	4.45472	4.47129	4.49104	4.50178	4.52381	4.41729	4.40788	4.4036	4.39962	4.39922	4.40021	4.39317	4.38957	4.38689	4.38739	4.38403	4.38317	4.38342	4.39461	4.40671	4.40671	4.40288	4.40411	4.40364	4.40168	4.40671	4.41012	4.41601	4.419	4.427	4.43388	4.43823	4.44596	4.4535	4.46024	4.46669	4.47409	4.47947	4.48613	4.50262	4.52173	4.53129	4.55284	4.57997	4.45137	4.44442	4.4375	4.42653	4.42032	4.43095	4.42716	4.42226	4.422	4.41865	4.40919	4.40135	4.41987	4.42801	4.4416	4.43982	4.43797	4.4303	4.42266	4.437	4.44286	4.44683	4.45169	4.45562	4.45638	4.45428	4.4777	4.4828	4.49122	4.49567	4.50405	4.50159	4.50192	4.53085	4.54973	4.55934	4.57917	4.60557	4.62054	4.48456	4.47538	4.46222	4.44637	4.44971	4.4622	4.45723	4.45472	4.45094	4.44193	4.42633	4.43639	4.45145	4.46129	4.47224	4.47216	4.46225	4.44821	4.45638	4.47081	4.47701	4.48017	4.48576	4.48319	4.47577	4.49238	4.51204	4.51816	4.52431	4.53071	4.52978	4.52295	4.54512	4.57514	4.58509	4.60438	4.62897	4.64393	4.64984	4.51287	4.49809	4.48052	4.4741	4.47969	4.49001	4.48727	4.48163	4.4726	4.45785	4.45948	4.46682	4.48304	4.49062	4.50233	4.49464	4.47891	4.48008	4.48876	4.5029	4.50818	4.51215	4.51154	4.50144	4.51211	4.52563	4.54518	4.54932	4.55719	4.55495	4.54982	4.5642	4.58805	4.60857	4.62765	4.65152	4.66539	4.67174	4.6994	4.53375	4.51497	4.50622	4.5025	4.50644	4.51793	4.51228	4.50184	4.48745	4.48876	4.4884	4.49736	4.51099	4.5195	4.52334	4.51013	4.50868	4.5108	4.5196	4.53233	4.53823	4.53644	4.52866	4.53577	4.54393	4.55778	4.57453	4.58043	4.58003	4.57389	4.58871	4.60537	4.62053	4.64899	4.67246	4.68617	4.6919	4.71899	4.74738	4.54932	4.53876	4.53265	4.52791	4.53335	4.54129	4.53115	4.51574	4.51639	4.51585	4.5175	4.52442	4.53859	4.53972	4.53786	4.53789	4.5375	4.54017	4.54796	4.56081	4.56115	4.55263	4.56098	4.56597	4.57481	4.58632	4.60395	4.60211	4.59794	4.61077	4.62771	4.63663	4.65991	4.69175	4.70554	4.71148	4.73712	4.76496	4.79152	4.57135	4.56334	4.55641	4.55357	4.55592	4.55896	4.54415	4.54291	4.54185	4.54322	4.54337	4.55121	4.55795	4.5537	4.56396	4.5649	4.56517	4.56725	4.57546	4.5826	4.57646	4.58328	4.58953	4.59536	4.60228	4.61497	4.62451	4.61915	4.6329	4.64792	4.65746	4.67463	4.70165	4.72345	4.72977	4.7548	4.7813	4.80743	4.83165	4.59419	4.58552	4.58048	4.57513	4.57301	4.57117	4.56965	4.56691	4.56768	4.56765	4.56905	4.57003	4.57137	4.57889	4.58944	4.59093	4.59079	4.5936	4.59654	4.59718	4.60552	4.61044	4.61742	4.6216	4.62993	4.63503	4.6407	4.65251	4.66828	4.67636	4.69375	4.71505	4.73266	4.74673	4.77139	4.7973	4.82227	4.84618	4.86288	4.61489	4.60807	4.60078	4.5915	4.58484	4.59518	4.59225	4.59133	4.59081	4.59197	4.58713	4.58309	4.59558	4.60353	4.61407	4.61511	4.61578	4.61383	4.61067	4.62493	4.63136	4.63706	4.6424	4.64809	4.64933	4.65084	4.6725	4.68639	4.69546	4.71117	4.73251	4.74515	4.75546	4.78682	4.81237	4.83686	4.85977	4.87641	4.89507
2021-03-01	24200.9	1843132	13.6494		3.34577	3.31555	3.30621	3.30298	3.17377	3.00817	3.17202	3.10789	3.32919	3.35122	3.31302	3.2052	3.09621	3.26553	3.30384	3.28262	3.31218	3.26031	3.15957	3.0141	3.32572	3.29732	3.32919	3.30557	3.32797	3.19756	3.05461	3.3298	3.34518	3.35564	3.34869	3.36342	3.27207	3.11594	3.41664	3.39305	3.41128	3.3897	3.42012	3.63195	3.61194	3.60563	3.54419	3.39985	3.39881	3.44217	3.53352	3.64137	3.63357	3.56348	3.45515	3.4901	3.58614	3.59439	3.59868	3.58805	3.51388	3.39393	3.49831	3.61278	3.61458	3.61857	3.61794	3.56867	3.43297	3.51468	3.63859	3.65147	3.65321	3.65715	3.62118	3.50202	3.59284	3.70603	3.70329	3.70165	3.70621	3.66077	3.79996	3.7854	3.74233	3.65514	3.60173	3.5783	3.69037	3.75289	3.80855	3.77122	3.6909	3.67164	3.70791	3.7614	3.77685	3.76268	3.72567	3.63327	3.66219	3.71037	3.79477	3.78803	3.79817	3.75778	3.68467	3.68547	3.73918	3.82079	3.82698	3.83308	3.80699	3.73926	3.76245	3.80536	3.88423	3.87523	3.88434	3.84708	3.79092	3.92002	3.88041	3.81584	3.77859	3.72255	3.7724	3.85412	3.88745	3.9052	3.85449	3.82937	3.82659	3.8464	3.89348	3.89226	3.85938	3.80277	3.8072	3.81803	3.86136	3.91672	3.9173	3.89537	3.83626	3.84354	3.84887	3.88947	3.94699	3.95535	3.93852	3.8875	3.90827	3.91693	3.9526	4.00488	4.00578	3.98272	3.93611	3.97777	3.99167	3.9351	3.90472	3.86261	3.86999	3.91201	3.96393	3.96946	3.96788	3.95405	3.9427	3.93576	3.95775	3.98435	3.966	3.91735	3.92773	3.92418	3.94007	3.96792	4.01632	3.99308	3.9539	3.95405	3.96327	3.96984	3.99935	4.04766	4.03719	3.99939	4.01402	4.02399	4.03491	4.05763	4.10531	4.08214	4.04961	4.07751	4.11879	4.03459	4.00424	3.96904	3.97414	3.98489	4.00954	4.03371	4.02403	4.0465	4.04175	4.02861	4.02845	4.03719	4.04493	4.01199	4.01636	4.01912	4.02251	4.03068	4.05751	4.07769	4.04044	4.0465	4.04961	4.05907	4.063	4.08969	4.11498	4.08636	4.10023	4.10721	4.11879	4.12352	4.14768	4.16708	4.13615	4.16233	4.1931	4.20828	4.09043	4.05614	4.05865	4.06696	4.06871	4.07284	4.08117	4.09384	4.11869	4.11146	4.10493	4.09684	4.09124	4.08361	4.09332	4.09226	4.09982	4.09875	4.10924	4.11368	4.11704	4.1177	4.12529	4.12963	4.13637	4.14208	4.15122	4.15646	4.17056	4.17806	4.1869	4.1931	4.20197	4.20407	4.21197	4.23055	4.25952	4.26968	4.30352	4.13344	4.13078	4.13644	4.13745	4.12444	4.11641	4.14295	4.15912	4.17782	4.17545	4.16298	4.14433	4.12616	4.15351	4.15776	4.1614	4.1645	4.16676	4.15945	4.15002	4.1827	4.18546	4.19346	4.19618	4.20407	4.19703	4.18952	4.22909	4.23759	4.24665	4.25118	4.26079	4.2521	4.24546	4.29257	4.3149	4.32603	4.35349	4.39315	4.19676	4.19753	4.1972	4.18546	4.16334	4.17368	4.2017	4.21331	4.2333	4.22528	4.20407	4.17537	4.19	4.21013	4.21785	4.21806	4.22357	4.21104	4.19229	4.2112	4.24165	4.24539	4.25149	4.25573	4.2521	4.23165	4.25722	4.28823	4.29798	4.30317	4.31095	4.30488	4.28934	4.32056	4.36659	4.37396	4.40047	4.43423	4.45407	4.25469	4.25079	4.23932	4.21945	4.21508	4.22866	4.2511	4.26468	4.27722	4.2611	4.23124	4.23279	4.24232	4.2638	4.26799	4.27068	4.26266	4.24032	4.24814	4.26663	4.29473	4.29726	4.30434	4.29863	4.28274	4.29352	4.31288	4.34236	4.34856	4.3566	4.35044	4.33802	4.35776	4.39032	4.41941	4.44119	4.47359	4.48999	4.4964	4.30172	4.28823	4.26949	4.26524	4.26534	4.27524	4.29842	4.30567	4.30914	4.28502	4.28212	4.28046	4.29237	4.30916	4.31519	4.30591	4.28876	4.29066	4.29931	4.31691	4.34132	4.3451	4.3429	4.32625	4.33816	4.34496	4.36419	4.38828	4.39697	4.39231	4.38039	4.39967	4.4222	4.44048	4.48041	4.50825	4.52479	4.52911	4.56538	4.33518	4.31528	4.31052	4.31029	4.30833	4.32013	4.33648	4.33564	4.33062	4.33027	4.32492	4.32652	4.33498	4.3523	4.34712	4.3296	4.33405	4.3373	4.34614	4.36129	4.38477	4.38034	4.36791	4.37669	4.38484	4.39282	4.40797	4.43266	4.42962	4.41959	4.43667	4.45856	4.469	4.49878	4.54207	4.55572	4.56102	4.59343	4.62947	4.35953	4.35238	4.35131	4.34924	4.35007	4.35641	4.36446	4.35587	4.37157	4.36877	4.3667	4.36605	4.37574	4.38169	4.36871	4.37101	4.37647	4.38039	4.38776	4.40288	4.41704	4.40334	4.41397	4.41959	4.4287	4.43393	4.45048	4.46283	4.45472	4.47129	4.49104	4.50178	4.52381	4.55805	4.58616	4.58956	4.62108	4.65378	4.6865	4.39317	4.38957	4.38689	4.38739	4.38403	4.38317	4.38342	4.39461	4.40671	4.40671	4.40288	4.40411	4.40364	4.40168	4.40671	4.41012	4.41601	4.419	4.427	4.43388	4.43823	4.44596	4.4535	4.46024	4.46669	4.47409	4.47947	4.48613	4.50262	4.52173	4.53129	4.55284	4.57997	4.60062	4.61779	4.64604	4.67794	4.70789	4.73699	4.42716	4.42226	4.422	4.41865	4.40919	4.40135	4.41987	4.42801	4.4416	4.43982	4.43797	4.4303	4.42266	4.437	4.44286	4.44683	4.45169	4.45562	4.45638	4.45428	4.4777	4.4828	4.49122	4.49567	4.50405	4.50159	4.50192	4.53085	4.54973	4.55934	4.57917	4.60557	4.62054	4.63125	4.67092	4.69992	4.72929	4.75609	4.7755	4.45723	4.45472	4.45094	4.44193	4.42633	4.43639	4.45145	4.46129	4.47224	4.47216	4.46225	4.44821	4.45638	4.47081	4.47701	4.48017	4.48576	4.48319	4.47577	4.49238	4.51204	4.51816	4.52431	4.53071	4.52978	4.52295	4.54512	4.57514	4.58509	4.60438	4.62897	4.64393	4.64984	4.68286	4.72197	4.74887	4.77529	4.79301	4.81455	4.48727	4.48163	4.4726	4.45785	4.45948	4.46682	4.48304	4.49062	4.50233	4.49464	4.47891	4.48008	4.48876	4.5029	4.50818	4.51215	4.51154	4.50144	4.51211	4.52563	4.54518	4.54932	4.55719	4.55495	4.54982	4.5642	4.58805	4.60857	4.62765	4.65152	4.66539	4.67174	4.6994	4.73259	4.76862	4.79294	4.81068	4.83058	4.8444	4.51228	4.50184	4.48745	4.48876	4.4884	4.49736	4.51099	4.5195	4.52334	4.51013	4.50868	4.5108	4.5196	4.53233	4.53823	4.53644	4.52866	4.53577	4.54393	4.55778	4.57453	4.58043	4.58003	4.57389	4.58871	4.60537	4.62053	4.64899	4.67246	4.68617	4.6919	4.71899	4.74738	4.77818	4.81082	4.82697	4.84681	4.85938	4.89391	4.53115	4.51574	4.51639	4.51585	4.5175	4.52442	4.53859	4.53972	4.53786	4.53789	4.5375	4.54017	4.54796	4.56081	4.56115	4.55263	4.56098	4.56597	4.57481	4.58632	4.60395	4.60211	4.59794	4.61077	4.62771	4.63663	4.65991	4.69175	4.70554	4.71148	4.73712	4.76496	4.79152	4.8195	4.84353	4.86183	4.87459	4.9073	4.94118	4.54415	4.54291	4.54185	4.54322	4.54337	4.55121	4.55795	4.5537	4.56396	4.5649	4.56517	4.56725	4.57546	4.5826	4.57646	4.58328	4.58953	4.59536	4.60228	4.61497	4.62451	4.61915	4.6329	4.64792	4.65746	4.67463	4.70165	4.72345	4.72977	4.7548	4.7813	4.80743	4.83165	4.85159	4.87714	4.88869	4.92094	4.95321	4.98548	4.56965	4.56691	4.56768	4.56765	4.56905	4.57003	4.57137	4.57889	4.58944	4.59093	4.59079	4.5936	4.59654	4.59718	4.60552	4.61044	4.61742	4.6216	4.62993	4.63503	4.6407	4.65251	4.66828	4.67636	4.69375	4.71505	4.73266	4.74673	4.77139	4.7973	4.82227	4.84618	4.86288	4.8846	4.9031	4.93363	4.96551	4.99636	5.025	4.59225	4.59133	4.59081	4.59197	4.58713	4.58309	4.59558	4.60353	4.61407	4.61511	4.61578	4.61383	4.61067	4.62493	4.63136	4.63706	4.6424	4.64809	4.64933	4.65084	4.6725	4.68639	4.69546	4.71117	4.73251	4.74515	4.75546	4.78682	4.81237	4.83686	4.85977	4.87641	4.89507	4.91013	4.94664	4.97698	5.0075	5.03494	5.05821
2021-03-09	18333.4	1946538	13.5525		3.32919	3.35122	3.31302	3.2052	3.09621	3.26553	3.30384	3.28262	3.31218	3.26031	3.15957	3.0141	3.32572	3.29732	3.32919	3.30557	3.32797	3.19756	3.05461	3.3298	3.34518	3.35564	3.34869	3.36342	3.27207	3.11594	3.41664	3.39305	3.41128	3.3897	3.42012	3.28959	3.20412	3.5214	3.5617	3.47828	3.5978	3.6638	3.57089	3.64137	3.63357	3.56348	3.45515	3.4901	3.58614	3.59439	3.59868	3.58805	3.51388	3.39393	3.49831	3.61278	3.61458	3.61857	3.61794	3.56867	3.43297	3.51468	3.63859	3.65147	3.65321	3.65715	3.62118	3.50202	3.59284	3.70603	3.70329	3.70165	3.70621	3.66077	3.54998	3.69214	3.84305	3.82302	3.84317	3.93308	3.92085	3.82191	3.80855	3.77122	3.6909	3.67164	3.70791	3.7614	3.77685	3.76268	3.72567	3.63327	3.66219	3.71037	3.79477	3.78803	3.79817	3.75778	3.68467	3.68547	3.73918	3.82079	3.82698	3.83308	3.80699	3.73926	3.76245	3.80536	3.88423	3.87523	3.88434	3.84708	3.79092	3.83696	3.93283	3.99891	4.02588	4.06371	4.08973	4.05104	4.08041	3.9052	3.85449	3.82937	3.82659	3.8464	3.89348	3.89226	3.85938	3.80277	3.8072	3.81803	3.86136	3.91672	3.9173	3.89537	3.83626	3.84354	3.84887	3.88947	3.94699	3.95535	3.93852	3.8875	3.90827	3.91693	3.9526	4.00488	4.00578	3.98272	3.93611	3.97777	4.02181	4.06352	4.14414	4.18256	4.18478	4.18207	4.22128	4.25237	3.96788	3.95405	3.9427	3.93576	3.95775	3.98435	3.966	3.91735	3.92773	3.92418	3.94007	3.96792	4.01632	3.99308	3.9539	3.95405	3.96327	3.96984	3.99935	4.04766	4.03719	3.99939	4.01402	4.02399	4.03491	4.05763	4.10531	4.08214	4.04961	4.07751	4.11879	4.13107	4.19134	4.26827	4.27756	4.26045	4.31399	4.35201	4.37765	4.0465	4.04175	4.02861	4.02845	4.03719	4.04493	4.01199	4.01636	4.01912	4.02251	4.03068	4.05751	4.07769	4.04044	4.0465	4.04961	4.05907	4.063	4.08969	4.11498	4.08636	4.10023	4.10721	4.11879	4.12352	4.14768	4.16708	4.13615	4.16233	4.1931	4.20828	4.24264	4.30421	4.34772	4.33967	4.37317	4.42246	4.45439	4.47493	4.11869	4.11146	4.10493	4.09684	4.09124	4.08361	4.09332	4.09226	4.09982	4.09875	4.10924	4.11368	4.11704	4.1177	4.12529	4.12963	4.13637	4.14208	4.15122	4.15646	4.17056	4.17806	4.1869	4.1931	4.20197	4.20407	4.21197	4.23055	4.25952	4.26968	4.30352	4.34429	4.37785	4.40111	4.43551	4.46923	4.51096	4.53732	4.54294	4.17782	4.17545	4.16298	4.14433	4.12616	4.15351	4.15776	4.1614	4.1645	4.16676	4.15945	4.15002	4.1827	4.18546	4.19346	4.19618	4.20407	4.19703	4.18952	4.22909	4.23759	4.24665	4.25118	4.26079	4.2521	4.24546	4.29257	4.3149	4.32603	4.35349	4.39315	4.41192	4.42786	4.48545	4.51989	4.54948	4.58457	4.59682	4.60767	4.2333	4.22528	4.20407	4.17537	4.19	4.21013	4.21785	4.21806	4.22357	4.21104	4.19229	4.2112	4.24165	4.24539	4.25149	4.25573	4.2521	4.23165	4.25722	4.28823	4.29798	4.30317	4.31095	4.30488	4.28934	4.32056	4.36659	4.37396	4.40047	4.43423	4.45407	4.45835	4.5076	4.56142	4.592	4.6173	4.6383	4.65447	4.65477	4.27722	4.2611	4.23124	4.23279	4.24232	4.2638	4.26799	4.27068	4.26266	4.24032	4.24814	4.26663	4.29473	4.29726	4.30434	4.29863	4.28274	4.29352	4.31288	4.34236	4.34856	4.3566	4.35044	4.33802	4.35776	4.39032	4.41941	4.44119	4.47359	4.48999	4.4964	4.53312	4.58009	4.62743	4.65393	4.66735	4.69101	4.69699	4.72916	4.30914	4.28502	4.28212	4.28046	4.29237	4.30916	4.31519	4.30591	4.28876	4.29066	4.29931	4.31691	4.34132	4.3451	4.3429	4.32625	4.33816	4.34496	4.36419	4.38828	4.39697	4.39231	4.38039	4.39967	4.4222	4.44048	4.48041	4.50825	4.52479	4.52911	4.56538	4.60179	4.64351	4.68481	4.70013	4.71684	4.73025	4.76501	4.79663	4.33062	4.33027	4.32492	4.32652	4.33498	4.3523	4.34712	4.3296	4.33405	4.3373	4.34614	4.36129	4.38477	4.38034	4.36791	4.37669	4.38484	4.39282	4.40797	4.43266	4.42962	4.41959	4.43667	4.45856	4.469	4.49878	4.54207	4.55572	4.56102	4.59343	4.62947	4.66232	4.69894	4.728	4.74621	4.7539	4.79359	4.82749	4.85725	4.37157	4.36877	4.3667	4.36605	4.37574	4.38169	4.36871	4.37101	4.37647	4.38039	4.38776	4.40288	4.41704	4.40334	4.41397	4.41959	4.4287	4.43393	4.45048	4.46283	4.45472	4.47129	4.49104	4.50178	4.52381	4.55805	4.58616	4.58956	4.62108	4.65378	4.6865	4.71554	4.7408	4.77134	4.78094	4.81411	4.85236	4.88421	4.90955	4.40671	4.40671	4.40288	4.40411	4.40364	4.40168	4.40671	4.41012	4.41601	4.419	4.427	4.43388	4.43823	4.44596	4.4535	4.46024	4.46669	4.47409	4.47947	4.48613	4.50262	4.52173	4.53129	4.55284	4.57997	4.60062	4.61779	4.64604	4.67794	4.70789	4.73699	4.75591	4.78295	4.8042	4.83775	4.87033	4.90611	4.93354	4.95239	4.4416	4.43982	4.43797	4.4303	4.42266	4.437	4.44286	4.44683	4.45169	4.45562	4.45638	4.45428	4.4777	4.4828	4.49122	4.49567	4.50405	4.50159	4.50192	4.53085	4.54973	4.55934	4.57917	4.60557	4.62054	4.63125	4.67092	4.69992	4.72929	4.75609	4.7755	4.79668	4.81497	4.85822	4.89116	4.92203	4.95314	4.97418	4.98443	4.47224	4.47216	4.46225	4.44821	4.45638	4.47081	4.47701	4.48017	4.48576	4.48319	4.47577	4.49238	4.51204	4.51816	4.52431	4.53071	4.52978	4.52295	4.54512	4.57514	4.58509	4.60438	4.62897	4.64393	4.64984	4.68286	4.72197	4.74887	4.77529	4.79301	4.81455	4.82774	4.86774	4.90932	4.94057	4.96745	4.99206	5.0047	5.00778	4.50233	4.49464	4.47891	4.48008	4.48876	4.5029	4.50818	4.51215	4.51154	4.50144	4.51211	4.52563	4.54518	4.54932	4.55719	4.55495	4.54982	4.5642	4.58805	4.60857	4.62765	4.65152	4.66539	4.67174	4.6994	4.73259	4.76862	4.79294	4.81068	4.83058	4.8444	4.87907	4.91779	4.95681	4.98419	5.00517	5.0214	5.02702	5.04456	4.52334	4.51013	4.50868	4.5108	4.5196	4.53233	4.53823	4.53644	4.52866	4.53577	4.54393	4.55778	4.57453	4.58043	4.58003	4.57389	4.58871	4.60537	4.62053	4.64899	4.67246	4.68617	4.6919	4.71899	4.74738	4.77818	4.81082	4.82697	4.84681	4.85938	4.89391	4.9279	4.96442	4.9989	5.02054	5.03366	5.04289	5.06227	5.07891	4.53786	4.53789	4.5375	4.54017	4.54796	4.56081	4.56115	4.55263	4.56098	4.56597	4.57481	4.58632	4.60395	4.60211	4.59794	4.61077	4.62771	4.63663	4.65991	4.69175	4.70554	4.71148	4.73712	4.76496	4.79152	4.8195	4.84353	4.86183	4.87459	4.9073	4.94118	4.9735	5.00581	5.03408	5.04806	5.05457	5.07692	5.09529	5.11065	4.56396	4.5649	4.56517	4.56725	4.57546	4.5826	4.57646	4.58328	4.58953	4.59536	4.60228	4.61497	4.62451	4.61915	4.6329	4.64792	4.65746	4.67463	4.70165	4.72345	4.72977	4.7548	4.7813	4.80743	4.83165	4.85159	4.87714	4.88869	4.92094	4.95321	4.98548	5.01408	5.04046	5.06079	5.06831	5.08773	5.10889	5.1259	5.13699	4.58944	4.59093	4.59079	4.5936	4.59654	4.59718	4.60552	4.61044	4.61742	4.6216	4.62993	4.63503	4.6407	4.65251	4.66828	4.67636	4.69375	4.71505	4.73266	4.74673	4.77139	4.7973	4.82227	4.84618	4.86288	4.8846	4.9031	4.93363	4.96551	4.99636	5.025	5.0481	5.06679	5.08046	5.10047	5.11894	5.13859	5.15136	5.16316	4.61407	4.61511	4.61578	4.61383	4.61067	4.62493	4.63136	4.63706	4.6424	4.64809	4.64933	4.65084	4.6725	4.68639	4.69546	4.71117	4.73251	4.74515	4.75546	4.78682	4.81237	4.83686	4.85977	4.87641	4.89507	4.91013	4.94664	4.97698	5.0075	5.03494	5.05821	5.07399	5.0862	5.11177	5.13081	5.14798	5.16333	5.1767	5.18263
2021-03-15	14606.6	1949251	13.4544		3.30384	3.28262	3.31218	3.26031	3.15957	3.0141	3.32572	3.29732	3.32919	3.30557	3.32797	3.19756	3.05461	3.3298	3.34518	3.35564	3.34869	3.36342	3.27207	3.11594	3.41664	3.39305	3.41128	3.3897	3.42012	3.28959	3.20412	3.5214	3.5617	3.47828	3.5978	3.6638	3.57089	3.46434	3.73223	3.76686	3.77663	3.77743	3.70415	3.59439	3.59868	3.58805	3.51388	3.39393	3.49831	3.61278	3.61458	3.61857	3.61794	3.56867	3.43297	3.51468	3.63859	3.65147	3.65321	3.65715	3.62118	3.50202	3.59284	3.70603	3.70329	3.70165	3.70621	3.66077	3.54998	3.69214	3.84305	3.82302	3.84317	3.93308	3.92085	3.82191	3.91965	4.05092	4.0728	4.07806	4.04336	4.02821	3.77685	3.76268	3.72567	3.63327	3.66219	3.71037	3.79477	3.78803	3.79817	3.75778	3.68467	3.68547	3.73918	3.82079	3.82698	3.83308	3.80699	3.73926	3.76245	3.80536	3.88423	3.87523	3.88434	3.84708	3.79092	3.83696	3.93283	3.99891	4.02588	4.06371	4.08973	4.05104	4.08041	4.15097	4.23611	4.25079	4.23119	4.2217	4.18506	3.89226	3.85938	3.80277	3.8072	3.81803	3.86136	3.91672	3.9173	3.89537	3.83626	3.84354	3.84887	3.88947	3.94699	3.95535	3.93852	3.8875	3.90827	3.91693	3.9526	4.00488	4.00578	3.98272	3.93611	3.97777	4.02181	4.06352	4.14414	4.18256	4.18478	4.18207	4.22128	4.25237	4.30397	4.36573	4.35936	4.35488	4.32844	4.37568	3.966	3.91735	3.92773	3.92418	3.94007	3.96792	4.01632	3.99308	3.9539	3.95405	3.96327	3.96984	3.99935	4.04766	4.03719	3.99939	4.01402	4.02399	4.03491	4.05763	4.10531	4.08214	4.04961	4.07751	4.11879	4.13107	4.19134	4.26827	4.27756	4.26045	4.31399	4.35201	4.37765	4.41707	4.45137	4.45463	4.43588	4.47336	4.51533	4.01199	4.01636	4.01912	4.02251	4.03068	4.05751	4.07769	4.04044	4.0465	4.04961	4.05907	4.063	4.08969	4.11498	4.08636	4.10023	4.10721	4.11879	4.12352	4.14768	4.16708	4.13615	4.16233	4.1931	4.20828	4.24264	4.30421	4.34772	4.33967	4.37317	4.42246	4.45439	4.47493	4.49396	4.52999	4.5202	4.55291	4.58826	4.62466	4.09332	4.09226	4.09982	4.09875	4.10924	4.11368	4.11704	4.1177	4.12529	4.12963	4.13637	4.14208	4.15122	4.15646	4.17056	4.17806	4.1869	4.1931	4.20197	4.20407	4.21197	4.23055	4.25952	4.26968	4.30352	4.34429	4.37785	4.40111	4.43551	4.46923	4.51096	4.53732	4.54294	4.56581	4.58575	4.61874	4.65058	4.68239	4.71054	4.15776	4.1614	4.1645	4.16676	4.15945	4.15002	4.1827	4.18546	4.19346	4.19618	4.20407	4.19703	4.18952	4.22909	4.23759	4.24665	4.25118	4.26079	4.2521	4.24546	4.29257	4.3149	4.32603	4.35349	4.39315	4.41192	4.42786	4.48545	4.51989	4.54948	4.58457	4.59682	4.60767	4.61741	4.67177	4.70393	4.73325	4.75846	4.77647	4.21785	4.21806	4.22357	4.21104	4.19229	4.2112	4.24165	4.24539	4.25149	4.25573	4.2521	4.23165	4.25722	4.28823	4.29798	4.30317	4.31095	4.30488	4.28934	4.32056	4.36659	4.37396	4.40047	4.43423	4.45407	4.45835	4.5076	4.56142	4.592	4.6173	4.6383	4.65447	4.65477	4.6979	4.74797	4.7778	4.80153	4.81795	4.82366	4.26799	4.27068	4.26266	4.24032	4.24814	4.26663	4.29473	4.29726	4.30434	4.29863	4.28274	4.29352	4.31288	4.34236	4.34856	4.3566	4.35044	4.33802	4.35776	4.39032	4.41941	4.44119	4.47359	4.48999	4.4964	4.53312	4.58009	4.62743	4.65393	4.66735	4.69101	4.69699	4.72916	4.77	4.81525	4.83989	4.85574	4.86105	4.85709	4.31519	4.30591	4.28876	4.29066	4.29931	4.31691	4.34132	4.3451	4.3429	4.32625	4.33816	4.34496	4.36419	4.38828	4.39697	4.39231	4.38039	4.39967	4.4222	4.44048	4.48041	4.50825	4.52479	4.52911	4.56538	4.60179	4.64351	4.68481	4.70013	4.71684	4.73025	4.76501	4.79663	4.83419	4.87252	4.88977	4.89541	4.89181	4.90825	4.34712	4.3296	4.33405	4.3373	4.34614	4.36129	4.38477	4.38034	4.36791	4.37669	4.38484	4.39282	4.40797	4.43266	4.42962	4.41959	4.43667	4.45856	4.469	4.49878	4.54207	4.55572	4.56102	4.59343	4.62947	4.66232	4.69894	4.728	4.74621	4.7539	4.79359	4.82749	4.85725	4.88917	4.91898	4.92657	4.92391	4.93925	4.9546	4.36871	4.37101	4.37647	4.38039	4.38776	4.40288	4.41704	4.40334	4.41397	4.41959	4.4287	4.43393	4.45048	4.46283	4.45472	4.47129	4.49104	4.50178	4.52381	4.55805	4.58616	4.58956	4.62108	4.65378	4.6865	4.71554	4.7408	4.77134	4.78094	4.81411	4.85236	4.88421	4.90955	4.93396	4.95348	4.95315	4.96813	4.98257	4.99638	4.40671	4.41012	4.41601	4.419	4.427	4.43388	4.43823	4.44596	4.4535	4.46024	4.46669	4.47409	4.47947	4.48613	4.50262	4.52173	4.53129	4.55284	4.57997	4.60062	4.61779	4.64604	4.67794	4.70789	4.73699	4.75591	4.78295	4.8042	4.83775	4.87033	4.90611	4.93354	4.95239	4.96734	4.97851	4.99463	5.00879	5.02185	5.03034	4.44286	4.44683	4.45169	4.45562	4.45638	4.45428	4.4777	4.4828	4.49122	4.49567	4.50405	4.50159	4.50192	4.53085	4.54973	4.55934	4.57917	4.60557	4.62054	4.63125	4.67092	4.69992	4.72929	4.75609	4.7755	4.79668	4.81497	4.85822	4.89116	4.92203	4.95314	4.97418	4.98443	4.9916	5.01774	5.03298	5.04586	5.05395	5.06352	4.47701	4.48017	4.48576	4.48319	4.47577	4.49238	4.51204	4.51816	4.52431	4.53071	4.52978	4.52295	4.54512	4.57514	4.58509	4.60438	4.62897	4.64393	4.64984	4.68286	4.72197	4.74887	4.77529	4.79301	4.81455	4.82774	4.86774	4.90932	4.94057	4.96745	4.99206	5.0047	5.00778	5.02972	5.05418	5.06813	5.0763	5.08543	5.08788	4.50818	4.51215	4.51154	4.50144	4.51211	4.52563	4.54518	4.54932	4.55719	4.55495	4.54982	4.5642	4.58805	4.60857	4.62765	4.65152	4.66539	4.67174	4.6994	4.73259	4.76862	4.79294	4.81068	4.83058	4.8444	4.87907	4.91779	4.95681	4.98419	5.00517	5.0214	5.02702	5.04456	5.06521	5.08772	5.09709	5.10625	5.10862	5.10647	4.53823	4.53644	4.52866	4.53577	4.54393	4.55778	4.57453	4.58043	4.58003	4.57389	4.58871	4.60537	4.62053	4.64899	4.67246	4.68617	4.6919	4.71899	4.74738	4.77818	4.81082	4.82697	4.84681	4.85938	4.89391	4.9279	4.96442	4.9989	5.02054	5.03366	5.04289	5.06227	5.07891	5.09793	5.11544	5.12569	5.12839	5.12637	5.13612	4.56115	4.55263	4.56098	4.56597	4.57481	4.58632	4.60395	4.60211	4.59794	4.61077	4.62771	4.63663	4.65991	4.69175	4.70554	4.71148	4.73712	4.76496	4.79152	4.8195	4.84353	4.86183	4.87459	4.9073	4.94118	4.9735	5.00581	5.03408	5.04806	5.05457	5.07692	5.09529	5.11065	5.12504	5.1429	5.14688	5.14536	5.15473	5.16348	4.57646	4.58328	4.58953	4.59536	4.60228	4.61497	4.62451	4.61915	4.6329	4.64792	4.65746	4.67463	4.70165	4.72345	4.72977	4.7548	4.7813	4.80743	4.83165	4.85159	4.87714	4.88869	4.92094	4.95321	4.98548	5.01408	5.04046	5.06079	5.06831	5.08773	5.10889	5.1259	5.13699	5.15191	5.16328	5.16316	5.17255	5.18098	5.18833	4.60552	4.61044	4.61742	4.6216	4.62993	4.63503	4.6407	4.65251	4.66828	4.67636	4.69375	4.71505	4.73266	4.74673	4.77139	4.7973	4.82227	4.84618	4.86288	4.8846	4.9031	4.93363	4.96551	4.99636	5.025	5.0481	5.06679	5.08046	5.10047	5.11894	5.13859	5.15136	5.16316	5.17188	5.17897	5.18929	5.19777	5.20487	5.20988	4.63136	4.63706	4.6424	4.64809	4.64933	4.65084	4.6725	4.68639	4.69546	4.71117	4.73251	4.74515	4.75546	4.78682	4.81237	4.83686	4.85977	4.87641	4.89507	4.91013	4.94664	4.97698	5.0075	5.03494	5.05821	5.07399	5.0862	5.11177	5.13081	5.14798	5.16333	5.1767	5.18263	5.18726	5.20419	5.21358	5.22078	5.22563	5.23094
2021-03-23	23410.8	2063056	13.6839		3.32919	3.30557	3.32797	3.19756	3.05461	3.3298	3.34518	3.35564	3.34869	3.36342	3.27207	3.11594	3.41664	3.39305	3.41128	3.3897	3.42012	3.28959	3.20412	3.5214	3.5617	3.47828	3.5978	3.6638	3.57089	3.46434	3.73223	3.76686	3.77663	3.77743	3.70415	3.74904	3.66671	3.92624	3.95463	3.97211	3.9644	3.92521	3.83639	3.61857	3.61794	3.56867	3.43297	3.51468	3.63859	3.65147	3.65321	3.65715	3.62118	3.50202	3.59284	3.70603	3.70329	3.70165	3.70621	3.66077	3.54998	3.69214	3.84305	3.82302	3.84317	3.93308	3.92085	3.82191	3.91965	4.05092	4.0728	4.07806	4.04336	4.02821	4.01085	4.11661	4.2417	4.26449	4.2693	4.24628	4.18409	4.08604	3.79817	3.75778	3.68467	3.68547	3.73918	3.82079	3.82698	3.83308	3.80699	3.73926	3.76245	3.80536	3.88423	3.87523	3.88434	3.84708	3.79092	3.83696	3.93283	3.99891	4.02588	4.06371	4.08973	4.05104	4.08041	4.15097	4.23611	4.25079	4.23119	4.2217	4.18506	4.27163	4.34416	4.42852	4.44089	4.43151	4.38902	4.31406	4.32609	3.89537	3.83626	3.84354	3.84887	3.88947	3.94699	3.95535	3.93852	3.8875	3.90827	3.91693	3.9526	4.00488	4.00578	3.98272	3.93611	3.97777	4.02181	4.06352	4.14414	4.18256	4.18478	4.18207	4.22128	4.25237	4.30397	4.36573	4.35936	4.35488	4.32844	4.37568	4.44246	4.49784	4.55675	4.55651	4.52982	4.47454	4.47138	4.48154	3.9539	3.95405	3.96327	3.96984	3.99935	4.04766	4.03719	3.99939	4.01402	4.02399	4.03491	4.05763	4.10531	4.08214	4.04961	4.07751	4.11879	4.13107	4.19134	4.26827	4.27756	4.26045	4.31399	4.35201	4.37765	4.41707	4.45137	4.45463	4.43588	4.47336	4.51533	4.5691	4.60937	4.64792	4.63223	4.59329	4.58904	4.58799	4.59551	4.0465	4.04961	4.05907	4.063	4.08969	4.11498	4.08636	4.10023	4.10721	4.11879	4.12352	4.14768	4.16708	4.13615	4.16233	4.1931	4.20828	4.24264	4.30421	4.34772	4.33967	4.37317	4.42246	4.45439	4.47493	4.49396	4.52999	4.5202	4.55291	4.58826	4.62466	4.66549	4.69105	4.71025	4.68312	4.68302	4.68068	4.6796	4.67641	4.12529	4.12963	4.13637	4.14208	4.15122	4.15646	4.17056	4.17806	4.1869	4.1931	4.20197	4.20407	4.21197	4.23055	4.25952	4.26968	4.30352	4.34429	4.37785	4.40111	4.43551	4.46923	4.51096	4.53732	4.54294	4.56581	4.58575	4.61874	4.65058	4.68239	4.71054	4.73805	4.74786	4.75317	4.75743	4.75828	4.75612	4.74731	4.74804	4.19346	4.19618	4.20407	4.19703	4.18952	4.22909	4.23759	4.24665	4.25118	4.26079	4.2521	4.24546	4.29257	4.3149	4.32603	4.35349	4.39315	4.41192	4.42786	4.48545	4.51989	4.54948	4.58457	4.59682	4.60767	4.61741	4.67177	4.70393	4.73325	4.75846	4.77647	4.78936	4.78738	4.81719	4.82167	4.82223	4.81358	4.80888	4.79698	4.25149	4.25573	4.2521	4.23165	4.25722	4.28823	4.29798	4.30317	4.31095	4.30488	4.28934	4.32056	4.36659	4.37396	4.40047	4.43423	4.45407	4.45835	4.5076	4.56142	4.592	4.6173	4.6383	4.65447	4.65477	4.6979	4.74797	4.7778	4.80153	4.81795	4.82366	4.82542	4.84686	4.87368	4.87748	4.87203	4.86695	4.85173	4.8326	4.30434	4.29863	4.28274	4.29352	4.31288	4.34236	4.34856	4.3566	4.35044	4.33802	4.35776	4.39032	4.41941	4.44119	4.47359	4.48999	4.4964	4.53312	4.58009	4.62743	4.65393	4.66735	4.69101	4.69699	4.72916	4.77	4.81525	4.83989	4.85574	4.86105	4.85709	4.88022	4.89984	4.92353	4.92161	4.91903	4.90466	4.88328	4.88674	4.3429	4.32625	4.33816	4.34496	4.36419	4.38828	4.39697	4.39231	4.38039	4.39967	4.4222	4.44048	4.48041	4.50825	4.52479	4.52911	4.56538	4.60179	4.64351	4.68481	4.70013	4.71684	4.73025	4.76501	4.79663	4.83419	4.87252	4.88977	4.89541	4.89181	4.90825	4.9295	4.94693	4.96343	4.96378	4.95264	4.93271	4.93177	4.93419	4.36791	4.37669	4.38484	4.39282	4.40797	4.43266	4.42962	4.41959	4.43667	4.45856	4.469	4.49878	4.54207	4.55572	4.56102	4.59343	4.62947	4.66232	4.69894	4.728	4.74621	4.7539	4.79359	4.82749	4.85725	4.88917	4.91898	4.92657	4.92391	4.93925	4.9546	4.97363	4.98482	5.00189	4.99421	4.97783	4.97624	4.97477	4.97552	4.41397	4.41959	4.4287	4.43393	4.45048	4.46283	4.45472	4.47129	4.49104	4.50178	4.52381	4.55805	4.58616	4.58956	4.62108	4.65378	4.6865	4.71554	4.7408	4.77134	4.78094	4.81411	4.85236	4.88421	4.90955	4.93396	4.95348	4.95315	4.96813	4.98257	4.99638	5.00935	5.02151	5.02985	5.01717	5.01725	5.01523	5.01258	5.01016	4.4535	4.46024	4.46669	4.47409	4.47947	4.48613	4.50262	4.52173	4.53129	4.55284	4.57997	4.60062	4.61779	4.64604	4.67794	4.70789	4.73699	4.75591	4.78295	4.8042	4.83775	4.87033	4.90611	4.93354	4.95239	4.96734	4.97851	4.99463	5.00879	5.02185	5.03034	5.0441	5.04827	5.05104	5.05331	5.05288	5.0498	5.04448	5.04307	4.49122	4.49567	4.50405	4.50159	4.50192	4.53085	4.54973	4.55934	4.57917	4.60557	4.62054	4.63125	4.67092	4.69992	4.72929	4.75609	4.7755	4.79668	4.81497	4.85822	4.89116	4.92203	4.95314	4.97418	4.98443	4.9916	5.01774	5.03298	5.04586	5.05395	5.06352	5.06955	5.0686	5.08457	5.0862	5.08468	5.07918	5.07497	5.06559	4.52431	4.53071	4.52978	4.52295	4.54512	4.57514	4.58509	4.60438	4.62897	4.64393	4.64984	4.68286	4.72197	4.74887	4.77529	4.79301	4.81455	4.82774	4.86774	4.90932	4.94057	4.96745	4.99206	5.0047	5.00778	5.02972	5.05418	5.06813	5.0763	5.08543	5.08788	5.08893	5.10086	5.11526	5.11573	5.11186	5.1074	5.09594	5.08174	4.55719	4.55495	4.54982	4.5642	4.58805	4.60857	4.62765	4.65152	4.66539	4.67174	4.6994	4.73259	4.76862	4.79294	4.81068	4.83058	4.8444	4.87907	4.91779	4.95681	4.98419	5.00517	5.0214	5.02702	5.04456	5.06521	5.08772	5.09709	5.10625	5.10862	5.10647	5.11976	5.13045	5.14294	5.14109	5.13809	5.12689	5.11101	5.10799	4.58003	4.57389	4.58871	4.60537	4.62053	4.64899	4.67246	4.68617	4.6919	4.71899	4.74738	4.77818	4.81082	4.82697	4.84681	4.85938	4.89391	4.9279	4.96442	4.9989	5.02054	5.03366	5.04289	5.06227	5.07891	5.09793	5.11544	5.12569	5.12839	5.12637	5.13612	5.14813	5.15721	5.16679	5.16567	5.15628	5.14094	5.1356	5.13146	4.59794	4.61077	4.62771	4.63663	4.65991	4.69175	4.70554	4.71148	4.73712	4.76496	4.79152	4.8195	4.84353	4.86183	4.87459	4.9073	4.94118	4.9735	5.00581	5.03408	5.04806	5.05457	5.07692	5.09529	5.11065	5.12504	5.1429	5.14688	5.14536	5.15473	5.16348	5.17385	5.18031	5.19	5.18276	5.16943	5.16394	5.15767	5.1534	4.6329	4.64792	4.65746	4.67463	4.70165	4.72345	4.72977	4.7548	4.7813	4.80743	4.83165	4.85159	4.87714	4.88869	4.92094	4.95321	4.98548	5.01408	5.04046	5.06079	5.06831	5.08773	5.10889	5.1259	5.13699	5.15191	5.16328	5.16316	5.17255	5.18098	5.18833	5.19611	5.20282	5.20617	5.19514	5.191	5.18464	5.17835	5.17302	4.66828	4.67636	4.69375	4.71505	4.73266	4.74673	4.77139	4.7973	4.82227	4.84618	4.86288	4.8846	4.9031	4.93363	4.96551	4.99636	5.025	5.0481	5.06679	5.08046	5.10047	5.11894	5.13859	5.15136	5.16316	5.17188	5.17897	5.18929	5.19777	5.20487	5.20988	5.21783	5.21854	5.21791	5.21549	5.21048	5.2041	5.19689	5.19191	4.69546	4.71117	4.73251	4.74515	4.75546	4.78682	4.81237	4.83686	4.85977	4.87641	4.89507	4.91013	4.94664	4.97698	5.0075	5.03494	5.05821	5.07399	5.0862	5.11177	5.13081	5.14798	5.16333	5.1767	5.18263	5.18726	5.20419	5.21358	5.22078	5.22563	5.23094	5.23302	5.22995	5.23725	5.23393	5.22884	5.2216	5.2148	5.20386
2021-03-29	66537.6	1549990	14.0134		3.34518	3.35564	3.34869	3.36342	3.27207	3.11594	3.41664	3.39305	3.41128	3.3897	3.42012	3.28959	3.20412	3.5214	3.5617	3.47828	3.5978	3.6638	3.57089	3.46434	3.73223	3.76686	3.77663	3.77743	3.70415	3.74904	3.66671	3.92624	3.95463	3.97211	3.9644	3.92521	3.83639	3.72673	3.9541	3.95995	3.95875	3.90677	3.93003	3.65147	3.65321	3.65715	3.62118	3.50202	3.59284	3.70603	3.70329	3.70165	3.70621	3.66077	3.54998	3.69214	3.84305	3.82302	3.84317	3.93308	3.92085	3.82191	3.91965	4.05092	4.0728	4.07806	4.04336	4.02821	4.01085	4.11661	4.2417	4.26449	4.2693	4.24628	4.18409	4.08604	4.15616	4.25806	4.26038	4.23457	4.21958	4.18156	3.82698	3.83308	3.80699	3.73926	3.76245	3.80536	3.88423	3.87523	3.88434	3.84708	3.79092	3.83696	3.93283	3.99891	4.02588	4.06371	4.08973	4.05104	4.08041	4.15097	4.23611	4.25079	4.23119	4.2217	4.18506	4.27163	4.34416	4.42852	4.44089	4.43151	4.38902	4.31406	4.32609	4.37007	4.43473	4.41964	4.40949	4.36657	4.31273	3.95535	3.93852	3.8875	3.90827	3.91693	3.9526	4.00488	4.00578	3.98272	3.93611	3.97777	4.02181	4.06352	4.14414	4.18256	4.18478	4.18207	4.22128	4.25237	4.30397	4.36573	4.35936	4.35488	4.32844	4.37568	4.44246	4.49784	4.55675	4.55651	4.52982	4.47454	4.47138	4.48154	4.51242	4.5475	4.54149	4.5099	4.45658	4.47092	4.03719	3.99939	4.01402	4.02399	4.03491	4.05763	4.10531	4.08214	4.04961	4.07751	4.11879	4.13107	4.19134	4.26827	4.27756	4.26045	4.31399	4.35201	4.37765	4.41707	4.45137	4.45463	4.43588	4.47336	4.51533	4.5691	4.60937	4.64792	4.63223	4.59329	4.58904	4.58799	4.59551	4.60861	4.64137	4.61774	4.57643	4.57568	4.58512	4.08636	4.10023	4.10721	4.11879	4.12352	4.14768	4.16708	4.13615	4.16233	4.1931	4.20828	4.24264	4.30421	4.34772	4.33967	4.37317	4.42246	4.45439	4.47493	4.49396	4.52999	4.5202	4.55291	4.58826	4.62466	4.66549	4.69105	4.71025	4.68312	4.68302	4.68068	4.6796	4.67641	4.69126	4.70302	4.6705	4.66966	4.66781	4.67257	4.17056	4.17806	4.1869	4.1931	4.20197	4.20407	4.21197	4.23055	4.25952	4.26968	4.30352	4.34429	4.37785	4.40111	4.43551	4.46923	4.51096	4.53732	4.54294	4.56581	4.58575	4.61874	4.65058	4.68239	4.71054	4.73805	4.74786	4.75317	4.75743	4.75828	4.75612	4.74731	4.74804	4.74662	4.74682	4.74707	4.74532	4.7413	4.73956	4.23759	4.24665	4.25118	4.26079	4.2521	4.24546	4.29257	4.3149	4.32603	4.35349	4.39315	4.41192	4.42786	4.48545	4.51989	4.54948	4.58457	4.59682	4.60767	4.61741	4.67177	4.70393	4.73325	4.75846	4.77647	4.78936	4.78738	4.81719	4.82167	4.82223	4.81358	4.80888	4.79698	4.78642	4.81193	4.81125	4.80762	4.79911	4.79904	4.29798	4.30317	4.31095	4.30488	4.28934	4.32056	4.36659	4.37396	4.40047	4.43423	4.45407	4.45835	4.5076	4.56142	4.592	4.6173	4.6383	4.65447	4.65477	4.6979	4.74797	4.7778	4.80153	4.81795	4.82366	4.82542	4.84686	4.87368	4.87748	4.87203	4.86695	4.85173	4.8326	4.84623	4.86775	4.86529	4.8577	4.85141	4.8378	4.34856	4.3566	4.35044	4.33802	4.35776	4.39032	4.41941	4.44119	4.47359	4.48999	4.4964	4.53312	4.58009	4.62743	4.65393	4.66735	4.69101	4.69699	4.72916	4.77	4.81525	4.83989	4.85574	4.86105	4.85709	4.88022	4.89984	4.92353	4.92161	4.91903	4.90466	4.88328	4.88674	4.89806	4.91555	4.90945	4.90373	4.88594	4.86474	4.39697	4.39231	4.38039	4.39967	4.4222	4.44048	4.48041	4.50825	4.52479	4.52911	4.56538	4.60179	4.64351	4.68481	4.70013	4.71684	4.73025	4.76501	4.79663	4.83419	4.87252	4.88977	4.89541	4.89181	4.90825	4.9295	4.94693	4.96343	4.96378	4.95264	4.93271	4.93177	4.93419	4.9428	4.9551	4.95054	4.93448	4.91013	4.9072	4.42962	4.41959	4.43667	4.45856	4.469	4.49878	4.54207	4.55572	4.56102	4.59343	4.62947	4.66232	4.69894	4.728	4.74621	4.7539	4.79359	4.82749	4.85725	4.88917	4.91898	4.92657	4.92391	4.93925	4.9546	4.97363	4.98482	5.00189	4.99421	4.97783	4.97624	4.97477	4.97552	4.98004	4.99226	4.97825	4.95617	4.94855	4.9439	4.45472	4.47129	4.49104	4.50178	4.52381	4.55805	4.58616	4.58956	4.62108	4.65378	4.6865	4.71554	4.7408	4.77134	4.78094	4.81411	4.85236	4.88421	4.90955	4.93396	4.95348	4.95315	4.96813	4.98257	4.99638	5.00935	5.02151	5.02985	5.01717	5.01725	5.01523	5.01258	5.01016	5.01521	5.0175	4.99791	4.99088	4.98205	4.97724	4.50262	4.52173	4.53129	4.55284	4.57997	4.60062	4.61779	4.64604	4.67794	4.70789	4.73699	4.75591	4.78295	4.8042	4.83775	4.87033	4.90611	4.93354	4.95239	4.96734	4.97851	4.99463	5.00879	5.02185	5.03034	5.0441	5.04827	5.05104	5.05331	5.05288	5.0498	5.04448	5.04307	5.03918	5.0355	5.02955	5.02138	5.01268	5.00635	4.54973	4.55934	4.57917	4.60557	4.62054	4.63125	4.67092	4.69992	4.72929	4.75609	4.7755	4.79668	4.81497	4.85822	4.89116	4.92203	4.95314	4.97418	4.98443	4.9916	5.01774	5.03298	5.04586	5.05395	5.06352	5.06955	5.0686	5.08457	5.0862	5.08468	5.07918	5.07497	5.06559	5.05632	5.0646	5.05753	5.04944	5.03958	5.03381	4.58509	4.60438	4.62897	4.64393	4.64984	4.68286	4.72197	4.74887	4.77529	4.79301	4.81455	4.82774	4.86774	4.90932	4.94057	4.96745	4.99206	5.0047	5.00778	5.02972	5.05418	5.06813	5.0763	5.08543	5.08788	5.08893	5.10086	5.11526	5.11573	5.11186	5.1074	5.09594	5.08174	5.0841	5.09047	5.08341	5.07421	5.06508	5.05091	4.62765	4.65152	4.66539	4.67174	4.6994	4.73259	4.76862	4.79294	4.81068	4.83058	4.8444	4.87907	4.91779	4.95681	4.98419	5.00517	5.0214	5.02702	5.04456	5.06521	5.08772	5.09709	5.10625	5.10862	5.10647	5.11976	5.13045	5.14294	5.14109	5.13809	5.12689	5.11101	5.10799	5.10887	5.11452	5.10637	5.09781	5.081	5.06547	4.67246	4.68617	4.6919	4.71899	4.74738	4.77818	4.81082	4.82697	4.84681	4.85938	4.89391	4.9279	4.96442	4.9989	5.02054	5.03366	5.04289	5.06227	5.07891	5.09793	5.11544	5.12569	5.12839	5.12637	5.13612	5.14813	5.15721	5.16679	5.16567	5.15628	5.14094	5.1356	5.13146	5.13195	5.13593	5.12833	5.1126	5.09461	5.09184	4.70554	4.71148	4.73712	4.76496	4.79152	4.8195	4.84353	4.86183	4.87459	4.9073	4.94118	4.9735	5.00581	5.03408	5.04806	5.05457	5.07692	5.09529	5.11065	5.12504	5.1429	5.14688	5.14536	5.15473	5.16348	5.17385	5.18031	5.19	5.18276	5.16943	5.16394	5.15767	5.1534	5.15254	5.15647	5.14213	5.12526	5.11931	5.11426	4.72977	4.7548	4.7813	4.80743	4.83165	4.85159	4.87714	4.88869	4.92094	4.95321	4.98548	5.01408	5.04046	5.06079	5.06831	5.08773	5.10889	5.1259	5.13699	5.15191	5.16328	5.16316	5.17255	5.18098	5.18833	5.19611	5.20282	5.20617	5.19514	5.191	5.18464	5.17835	5.17302	5.17233	5.16942	5.15397	5.14832	5.14039	5.13477	4.77139	4.7973	4.82227	4.84618	4.86288	4.8846	4.9031	4.93363	4.96551	4.99636	5.025	5.0481	5.06679	5.08046	5.10047	5.11894	5.13859	5.15136	5.16316	5.17188	5.17897	5.18929	5.19777	5.20487	5.20988	5.21783	5.21854	5.21791	5.21549	5.21048	5.2041	5.19689	5.19191	5.18482	5.18055	5.1756	5.16808	5.15973	5.15188	4.81237	4.83686	4.85977	4.87641	4.89507	4.91013	4.94664	4.97698	5.0075	5.03494	5.05821	5.07399	5.0862	5.11177	5.13081	5.14798	5.16333	5.1767	5.18263	5.18726	5.20419	5.21358	5.22078	5.22563	5.23094	5.23302	5.22995	5.23725	5.23393	5.22884	5.2216	5.2148	5.20386	5.19556	5.20092	5.19417	5.18624	5.1759	5.16825
2021-04-06	101038	1857462	14.2734		3.41128	3.3897	3.42012	3.28959	3.20412	3.5214	3.5617	3.47828	3.5978	3.6638	3.57089	3.46434	3.73223	3.76686	3.77663	3.77743	3.70415	3.74904	3.66671	3.92624	3.95463	3.97211	3.9644	3.92521	3.83639	3.72673	3.9541	3.95995	3.95875	3.90677	3.93003	3.82465	3.72884	3.95564	3.94915	3.93354	3.89476	3.90617	3.76923	3.70165	3.70621	3.66077	3.54998	3.69214	3.84305	3.82302	3.84317	3.93308	3.92085	3.82191	3.91965	4.05092	4.0728	4.07806	4.04336	4.02821	4.01085	4.11661	4.2417	4.26449	4.2693	4.24628	4.18409	4.08604	4.15616	4.25806	4.26038	4.23457	4.21958	4.18156	4.08041	4.15791	4.25343	4.24244	4.21561	4.20153	4.14411	4.01212	3.88434	3.84708	3.79092	3.83696	3.93283	3.99891	4.02588	4.06371	4.08973	4.05104	4.08041	4.15097	4.23611	4.25079	4.23119	4.2217	4.18506	4.27163	4.34416	4.42852	4.44089	4.43151	4.38902	4.31406	4.32609	4.37007	4.43473	4.41964	4.40949	4.36657	4.31273	4.32352	4.36698	4.42333	4.40353	4.38892	4.33812	4.2634	4.25052	3.98272	3.93611	3.97777	4.02181	4.06352	4.14414	4.18256	4.18478	4.18207	4.22128	4.25237	4.30397	4.36573	4.35936	4.35488	4.32844	4.37568	4.44246	4.49784	4.55675	4.55651	4.52982	4.47454	4.47138	4.48154	4.51242	4.5475	4.54149	4.5099	4.45658	4.47092	4.47651	4.50326	4.53596	4.5235	4.48236	4.4181	4.41265	4.39667	4.04961	4.07751	4.11879	4.13107	4.19134	4.26827	4.27756	4.26045	4.31399	4.35201	4.37765	4.41707	4.45137	4.45463	4.43588	4.47336	4.51533	4.5691	4.60937	4.64792	4.63223	4.59329	4.58904	4.58799	4.59551	4.60861	4.64137	4.61774	4.57643	4.57568	4.58512	4.5859	4.59889	4.62747	4.59394	4.54119	4.52775	4.5183	4.50431	4.16233	4.1931	4.20828	4.24264	4.30421	4.34772	4.33967	4.37317	4.42246	4.45439	4.47493	4.49396	4.52999	4.5202	4.55291	4.58826	4.62466	4.66549	4.69105	4.71025	4.68312	4.68302	4.68068	4.6796	4.67641	4.69126	4.70302	4.6705	4.66966	4.66781	4.67257	4.6664	4.67912	4.68384	4.64012	4.62624	4.611	4.60201	4.58565	4.25952	4.26968	4.30352	4.34429	4.37785	4.40111	4.43551	4.46923	4.51096	4.53732	4.54294	4.56581	4.58575	4.61874	4.65058	4.68239	4.71054	4.73805	4.74786	4.75317	4.75743	4.75828	4.75612	4.74731	4.74804	4.74662	4.74682	4.74707	4.74532	4.7413	4.73956	4.73595	4.72952	4.72175	4.70914	4.69384	4.67982	4.66814	4.65457	4.32603	4.35349	4.39315	4.41192	4.42786	4.48545	4.51989	4.54948	4.58457	4.59682	4.60767	4.61741	4.67177	4.70393	4.73325	4.75846	4.77647	4.78936	4.78738	4.81719	4.82167	4.82223	4.81358	4.80888	4.79698	4.78642	4.81193	4.81125	4.80762	4.79911	4.79904	4.78048	4.76379	4.7797	4.76573	4.75146	4.73577	4.7259	4.69443	4.40047	4.43423	4.45407	4.45835	4.5076	4.56142	4.592	4.6173	4.6383	4.65447	4.65477	4.6979	4.74797	4.7778	4.80153	4.81795	4.82366	4.82542	4.84686	4.87368	4.87748	4.87203	4.86695	4.85173	4.8326	4.84623	4.86775	4.86529	4.8577	4.85141	4.8378	4.81109	4.81671	4.82825	4.81504	4.79936	4.78566	4.75995	4.72685	4.47359	4.48999	4.4964	4.53312	4.58009	4.62743	4.65393	4.66735	4.69101	4.69699	4.72916	4.77	4.81525	4.83989	4.85574	4.86105	4.85709	4.88022	4.89984	4.92353	4.92161	4.91903	4.90466	4.88328	4.88674	4.89806	4.91555	4.90945	4.90373	4.88594	4.86474	4.85883	4.86149	4.87127	4.85672	4.84278	4.81548	4.78797	4.78242	4.52479	4.52911	4.56538	4.60179	4.64351	4.68481	4.70013	4.71684	4.73025	4.76501	4.79663	4.83419	4.87252	4.88977	4.89541	4.89181	4.90825	4.9295	4.94693	4.96343	4.96378	4.95264	4.93271	4.93177	4.93419	4.9428	4.9551	4.95054	4.93448	4.91013	4.9072	4.89966	4.90148	4.90809	4.89499	4.86903	4.84023	4.83663	4.82697	4.56102	4.59343	4.62947	4.66232	4.69894	4.728	4.74621	4.7539	4.79359	4.82749	4.85725	4.88917	4.91898	4.92657	4.92391	4.93925	4.9546	4.97363	4.98482	5.00189	4.99421	4.97783	4.97624	4.97477	4.97552	4.98004	4.99226	4.97825	4.95617	4.94855	4.9439	4.93642	4.93593	4.94226	4.91835	4.89099	4.88364	4.87619	4.86587	4.62108	4.65378	4.6865	4.71554	4.7408	4.77134	4.78094	4.81411	4.85236	4.88421	4.90955	4.93396	4.95348	4.95315	4.96813	4.98257	4.99638	5.00935	5.02151	5.02985	5.01717	5.01725	5.01523	5.01258	5.01016	5.01521	5.0175	4.99791	4.99088	4.98205	4.97724	4.9683	4.96805	4.96327	4.938	4.92982	4.91931	4.91108	4.89714	4.67794	4.70789	4.73699	4.75591	4.78295	4.8042	4.83775	4.87033	4.90611	4.93354	4.95239	4.96734	4.97851	4.99463	5.00879	5.02185	5.03034	5.0441	5.04827	5.05104	5.05331	5.05288	5.0498	5.04448	5.04307	5.03918	5.0355	5.02955	5.02138	5.01268	5.00635	4.99819	4.98787	4.98103	4.973	4.96201	4.95102	4.93936	4.92614	4.72929	4.75609	4.7755	4.79668	4.81497	4.85822	4.89116	4.92203	4.95314	4.97418	4.98443	4.9916	5.01774	5.03298	5.04586	5.05395	5.06352	5.06955	5.0686	5.08457	5.0862	5.08468	5.07918	5.07497	5.06559	5.05632	5.0646	5.05753	5.04944	5.03958	5.03381	5.01672	5.00467	5.01285	5.00225	4.99085	4.97688	4.96576	4.94678	4.77529	4.79301	4.81455	4.82774	4.86774	4.90932	4.94057	4.96745	4.99206	5.0047	5.00778	5.02972	5.05418	5.06813	5.0763	5.08543	5.08788	5.08893	5.10086	5.11526	5.11573	5.11186	5.1074	5.09594	5.08174	5.0841	5.09047	5.08341	5.07421	5.06508	5.05091	5.03245	5.03486	5.03961	5.02861	5.01451	5.00115	4.98464	4.9626	4.81068	4.83058	4.8444	4.87907	4.91779	4.95681	4.98419	5.00517	5.0214	5.02702	5.04456	5.06521	5.08772	5.09709	5.10625	5.10862	5.10647	5.11976	5.13045	5.14294	5.14109	5.13809	5.12689	5.11101	5.10799	5.10887	5.11452	5.10637	5.09781	5.081	5.06547	5.06083	5.06034	5.06385	5.05035	5.03682	5.01858	4.99916	4.99396	4.84681	4.85938	4.89391	4.9279	4.96442	4.9989	5.02054	5.03366	5.04289	5.06227	5.07891	5.09793	5.11544	5.12569	5.12839	5.12637	5.13612	5.14813	5.15721	5.16679	5.16567	5.15628	5.14094	5.1356	5.13146	5.13195	5.13593	5.12833	5.1126	5.09461	5.09184	5.08487	5.08348	5.08394	5.07093	5.0529	5.03203	5.02807	5.02158	4.87459	4.9073	4.94118	4.9735	5.00581	5.03408	5.04806	5.05457	5.07692	5.09529	5.11065	5.12504	5.1429	5.14688	5.14536	5.15473	5.16348	5.17385	5.18031	5.19	5.18276	5.16943	5.16394	5.15767	5.1534	5.15254	5.15647	5.14213	5.12526	5.11931	5.11426	5.10678	5.1027	5.10302	5.08582	5.06534	5.0589	5.05366	5.04648	4.92094	4.95321	4.98548	5.01408	5.04046	5.06079	5.06831	5.08773	5.10889	5.1259	5.13699	5.15191	5.16328	5.16316	5.17255	5.18098	5.18833	5.19611	5.20282	5.20617	5.19514	5.191	5.18464	5.17835	5.17302	5.17233	5.16942	5.15397	5.14832	5.14039	5.13477	5.12501	5.12099	5.11686	5.09736	5.09028	5.08278	5.07684	5.06899	4.96551	4.99636	5.025	5.0481	5.06679	5.08046	5.10047	5.11894	5.13859	5.15136	5.16316	5.17188	5.17897	5.18929	5.19777	5.20487	5.20988	5.21783	5.21854	5.21791	5.21549	5.21048	5.2041	5.19689	5.19191	5.18482	5.18055	5.1756	5.16808	5.15973	5.15188	5.14241	5.13428	5.12762	5.12057	5.11254	5.10449	5.09786	5.09344	5.0075	5.03494	5.05821	5.07399	5.0862	5.11177	5.13081	5.14798	5.16333	5.1767	5.18263	5.18726	5.20419	5.21358	5.22078	5.22563	5.23094	5.23302	5.22995	5.23725	5.23393	5.22884	5.2216	5.2148	5.20386	5.19556	5.20092	5.19417	5.18624	5.1759	5.16825	5.15507	5.14462	5.14931	5.14137	5.13285	5.12425	5.12078	5.11156
2021-04-12	59790.9	2067120	14.092		3.5617	3.47828	3.5978	3.6638	3.57089	3.46434	3.73223	3.76686	3.77663	3.77743	3.70415	3.74904	3.66671	3.92624	3.95463	3.97211	3.9644	3.92521	3.83639	3.72673	3.9541	3.95995	3.95875	3.90677	3.93003	3.82465	3.72884	3.95564	3.94915	3.93354	3.89476	3.90617	3.76923	3.64395	3.87628	3.85266	3.84578	3.81816	3.82112	3.82302	3.84317	3.93308	3.92085	3.82191	3.91965	4.05092	4.0728	4.07806	4.04336	4.02821	4.01085	4.11661	4.2417	4.26449	4.2693	4.24628	4.18409	4.08604	4.15616	4.25806	4.26038	4.23457	4.21958	4.18156	4.08041	4.15791	4.25343	4.24244	4.21561	4.20153	4.14411	4.01212	4.07649	4.16566	4.15027	4.13322	4.12067	4.03993	4.02588	4.06371	4.08973	4.05104	4.08041	4.15097	4.23611	4.25079	4.23119	4.2217	4.18506	4.27163	4.34416	4.42852	4.44089	4.43151	4.38902	4.31406	4.32609	4.37007	4.43473	4.41964	4.40949	4.36657	4.31273	4.32352	4.36698	4.42333	4.40353	4.38892	4.33812	4.2634	4.25052	4.27987	4.33556	4.31624	4.30565	4.24408	4.1702	4.18256	4.18478	4.18207	4.22128	4.25237	4.30397	4.36573	4.35936	4.35488	4.32844	4.37568	4.44246	4.49784	4.55675	4.55651	4.52982	4.47454	4.47138	4.48154	4.51242	4.5475	4.54149	4.5099	4.45658	4.47092	4.47651	4.50326	4.53596	4.5235	4.48236	4.4181	4.41265	4.39667	4.41597	4.45077	4.43675	4.3901	4.32995	4.3439	4.27756	4.26045	4.31399	4.35201	4.37765	4.41707	4.45137	4.45463	4.43588	4.47336	4.51533	4.5691	4.60937	4.64792	4.63223	4.59329	4.58904	4.58799	4.59551	4.60861	4.64137	4.61774	4.57643	4.57568	4.58512	4.5859	4.59889	4.62747	4.59394	4.54119	4.52775	4.5183	4.50431	4.51374	4.5423	4.50073	4.45313	4.45719	4.4567	4.33967	4.37317	4.42246	4.45439	4.47493	4.49396	4.52999	4.5202	4.55291	4.58826	4.62466	4.66549	4.69105	4.71025	4.68312	4.68302	4.68068	4.6796	4.67641	4.69126	4.70302	4.6705	4.66966	4.66781	4.67257	4.6664	4.67912	4.68384	4.64012	4.62624	4.611	4.60201	4.58565	4.59398	4.59325	4.55036	4.55224	4.54656	4.54297	4.43551	4.46923	4.51096	4.53732	4.54294	4.56581	4.58575	4.61874	4.65058	4.68239	4.71054	4.73805	4.74786	4.75317	4.75743	4.75828	4.75612	4.74731	4.74804	4.74662	4.74682	4.74707	4.74532	4.7413	4.73956	4.73595	4.72952	4.72175	4.70914	4.69384	4.67982	4.66814	4.65457	4.63951	4.63379	4.63132	4.62544	4.61795	4.60632	4.51989	4.54948	4.58457	4.59682	4.60767	4.61741	4.67177	4.70393	4.73325	4.75846	4.77647	4.78936	4.78738	4.81719	4.82167	4.82223	4.81358	4.80888	4.79698	4.78642	4.81193	4.81125	4.80762	4.79911	4.79904	4.78048	4.76379	4.7797	4.76573	4.75146	4.73577	4.7259	4.69443	4.67612	4.70165	4.69316	4.68576	4.67185	4.66128	4.592	4.6173	4.6383	4.65447	4.65477	4.6979	4.74797	4.7778	4.80153	4.81795	4.82366	4.82542	4.84686	4.87368	4.87748	4.87203	4.86695	4.85173	4.8326	4.84623	4.86775	4.86529	4.8577	4.85141	4.8378	4.81109	4.81671	4.82825	4.81504	4.79936	4.78566	4.75995	4.72685	4.7381	4.75478	4.74527	4.73227	4.71952	4.69854	4.65393	4.66735	4.69101	4.69699	4.72916	4.77	4.81525	4.83989	4.85574	4.86105	4.85709	4.88022	4.89984	4.92353	4.92161	4.91903	4.90466	4.88328	4.88674	4.89806	4.91555	4.90945	4.90373	4.88594	4.86474	4.85883	4.86149	4.87127	4.85672	4.84278	4.81548	4.78797	4.78242	4.78718	4.80035	4.78609	4.77403	4.75227	4.72617	4.70013	4.71684	4.73025	4.76501	4.79663	4.83419	4.87252	4.88977	4.89541	4.89181	4.90825	4.9295	4.94693	4.96343	4.96378	4.95264	4.93271	4.93177	4.93419	4.9428	4.9551	4.95054	4.93448	4.91013	4.9072	4.89966	4.90148	4.90809	4.89499	4.86903	4.84023	4.83663	4.82697	4.82963	4.8365	4.82319	4.80305	4.77678	4.77889	4.74621	4.7539	4.79359	4.82749	4.85725	4.88917	4.91898	4.92657	4.92391	4.93925	4.9546	4.97363	4.98482	5.00189	4.99421	4.97783	4.97624	4.97477	4.97552	4.98004	4.99226	4.97825	4.95617	4.94855	4.9439	4.93642	4.93593	4.94226	4.91835	4.89099	4.88364	4.87619	4.86587	4.86352	4.86969	4.84919	4.82492	4.824	4.82332	4.78094	4.81411	4.85236	4.88421	4.90955	4.93396	4.95348	4.95315	4.96813	4.98257	4.99638	5.00935	5.02151	5.02985	5.01717	5.01725	5.01523	5.01258	5.01016	5.01521	5.0175	4.99791	4.99088	4.98205	4.97724	4.9683	4.96805	4.96327	4.938	4.92982	4.91931	4.91108	4.89714	4.89478	4.89312	4.86891	4.86742	4.86425	4.86201	4.83775	4.87033	4.90611	4.93354	4.95239	4.96734	4.97851	4.99463	5.00879	5.02185	5.03034	5.0441	5.04827	5.05104	5.05331	5.05288	5.0498	5.04448	5.04307	5.03918	5.0355	5.02955	5.02138	5.01268	5.00635	4.99819	4.98787	4.98103	4.973	4.96201	4.95102	4.93936	4.92614	4.91692	4.91098	4.90749	4.904	4.8996	4.89597	4.89116	4.92203	4.95314	4.97418	4.98443	4.9916	5.01774	5.03298	5.04586	5.05395	5.06352	5.06955	5.0686	5.08457	5.0862	5.08468	5.07918	5.07497	5.06559	5.05632	5.0646	5.05753	5.04944	5.03958	5.03381	5.01672	5.00467	5.01285	5.00225	4.99085	4.97688	4.96576	4.94678	4.93385	4.94614	4.94096	4.93636	4.93084	4.93191	4.94057	4.96745	4.99206	5.0047	5.00778	5.02972	5.05418	5.06813	5.0763	5.08543	5.08788	5.08893	5.10086	5.11526	5.11573	5.11186	5.1074	5.09594	5.08174	5.0841	5.09047	5.08341	5.07421	5.06508	5.05091	5.03245	5.03486	5.03961	5.02861	5.01451	5.00115	4.98464	4.9626	4.96727	4.97686	4.97078	4.96515	4.96411	4.95796	4.98419	5.00517	5.0214	5.02702	5.04456	5.06521	5.08772	5.09709	5.10625	5.10862	5.10647	5.11976	5.13045	5.14294	5.14109	5.13809	5.12689	5.11101	5.10799	5.10887	5.11452	5.10637	5.09781	5.081	5.06547	5.06083	5.06034	5.06385	5.05035	5.03682	5.01858	4.99916	4.99396	4.99658	5.00438	4.99744	4.99598	4.98834	4.97749	5.02054	5.03366	5.04289	5.06227	5.07891	5.09793	5.11544	5.12569	5.12839	5.12637	5.13612	5.14813	5.15721	5.16679	5.16567	5.15628	5.14094	5.1356	5.13146	5.13195	5.13593	5.12833	5.1126	5.09461	5.09184	5.08487	5.08348	5.08394	5.07093	5.0529	5.03203	5.02807	5.02158	5.02292	5.02912	5.02613	5.01855	5.00658	5.01513	5.04806	5.05457	5.07692	5.09529	5.11065	5.12504	5.1429	5.14688	5.14536	5.15473	5.16348	5.17385	5.18031	5.19	5.18276	5.16943	5.16394	5.15767	5.1534	5.15254	5.15647	5.14213	5.12526	5.11931	5.11426	5.10678	5.1027	5.10302	5.08582	5.06534	5.0589	5.05366	5.04648	5.04665	5.05585	5.04722	5.03558	5.04188	5.04846	5.06831	5.08773	5.10889	5.1259	5.13699	5.15191	5.16328	5.16316	5.17255	5.18098	5.18833	5.19611	5.20282	5.20617	5.19514	5.191	5.18464	5.17835	5.17302	5.17233	5.16942	5.15397	5.14832	5.14039	5.13477	5.12501	5.12099	5.11686	5.09736	5.09028	5.08278	5.07684	5.06899	5.07235	5.07557	5.06319	5.06869	5.07329	5.07962	5.10047	5.11894	5.13859	5.15136	5.16316	5.17188	5.17897	5.18929	5.19777	5.20487	5.20988	5.21783	5.21854	5.21791	5.21549	5.21048	5.2041	5.19689	5.19191	5.18482	5.18055	5.1756	5.16808	5.15973	5.15188	5.14241	5.13428	5.12762	5.12057	5.11254	5.10449	5.09786	5.09344	5.09136	5.09055	5.09432	5.09828	5.10277	5.10761	5.13081	5.14798	5.16333	5.1767	5.18263	5.18726	5.20419	5.21358	5.22078	5.22563	5.23094	5.23302	5.22995	5.23725	5.23393	5.22884	5.2216	5.2148	5.20386	5.19556	5.20092	5.19417	5.18624	5.1759	5.16825	5.15507	5.14462	5.14931	5.14137	5.13285	5.12425	5.12078	5.11156	5.10581	5.11985	5.12227	5.12616	5.12935	5.1328
2021-04-20	61900.7	1761385	14.0375		3.77663	3.77743	3.70415	3.74904	3.66671	3.92624	3.95463	3.97211	3.9644	3.92521	3.83639	3.72673	3.9541	3.95995	3.95875	3.90677	3.93003	3.82465	3.72884	3.95564	3.94915	3.93354	3.89476	3.90617	3.76923	3.64395	3.87628	3.85266	3.84578	3.81816	3.82112	3.63739	3.58377	3.86195	3.81604	3.79865	3.73894	3.7364	3.61342	4.07806	4.04336	4.02821	4.01085	4.11661	4.2417	4.26449	4.2693	4.24628	4.18409	4.08604	4.15616	4.25806	4.26038	4.23457	4.21958	4.18156	4.08041	4.15791	4.25343	4.24244	4.21561	4.20153	4.14411	4.01212	4.07649	4.16566	4.15027	4.13322	4.12067	4.03993	3.91243	4.04579	4.14063	4.10846	4.07085	4.0387	3.98028	3.86853	4.23119	4.2217	4.18506	4.27163	4.34416	4.42852	4.44089	4.43151	4.38902	4.31406	4.32609	4.37007	4.43473	4.41964	4.40949	4.36657	4.31273	4.32352	4.36698	4.42333	4.40353	4.38892	4.33812	4.2634	4.25052	4.27987	4.33556	4.31624	4.30565	4.24408	4.1702	4.18896	4.24697	4.3035	4.2629	4.23608	4.17719	4.1085	4.15406	4.35488	4.32844	4.37568	4.44246	4.49784	4.55675	4.55651	4.52982	4.47454	4.47138	4.48154	4.51242	4.5475	4.54149	4.5099	4.45658	4.47092	4.47651	4.50326	4.53596	4.5235	4.48236	4.4181	4.41265	4.39667	4.41597	4.45077	4.43675	4.3901	4.32995	4.3439	4.34238	4.37929	4.40817	4.37601	4.32895	4.26293	4.29464	4.31666	4.43588	4.47336	4.51533	4.5691	4.60937	4.64792	4.63223	4.59329	4.58904	4.58799	4.59551	4.60861	4.64137	4.61774	4.57643	4.57568	4.58512	4.5859	4.59889	4.62747	4.59394	4.54119	4.52775	4.5183	4.50431	4.51374	4.5423	4.50073	4.45313	4.45719	4.4567	4.4516	4.46881	4.49201	4.44521	4.39111	4.40123	4.41802	4.43033	4.55291	4.58826	4.62466	4.66549	4.69105	4.71025	4.68312	4.68302	4.68068	4.6796	4.67641	4.69126	4.70302	4.6705	4.66966	4.66781	4.67257	4.6664	4.67912	4.68384	4.64012	4.62624	4.611	4.60201	4.58565	4.59398	4.59325	4.55036	4.55224	4.54656	4.54297	4.52853	4.54259	4.54595	4.49356	4.49803	4.50058	4.51036	4.51661	4.65058	4.68239	4.71054	4.73805	4.74786	4.75317	4.75743	4.75828	4.75612	4.74731	4.74804	4.74662	4.74682	4.74707	4.74532	4.7413	4.73956	4.73595	4.72952	4.72175	4.70914	4.69384	4.67982	4.66814	4.65457	4.63951	4.63379	4.63132	4.62544	4.61795	4.60632	4.59351	4.59092	4.58472	4.58009	4.57927	4.57827	4.58327	4.59819	4.73325	4.75846	4.77647	4.78936	4.78738	4.81719	4.82167	4.82223	4.81358	4.80888	4.79698	4.78642	4.81193	4.81125	4.80762	4.79911	4.79904	4.78048	4.76379	4.7797	4.76573	4.75146	4.73577	4.7259	4.69443	4.67612	4.70165	4.69316	4.68576	4.67185	4.66128	4.63675	4.62602	4.65614	4.64838	4.64501	4.64136	4.65413	4.65253	4.80153	4.81795	4.82366	4.82542	4.84686	4.87368	4.87748	4.87203	4.86695	4.85173	4.8326	4.84623	4.86775	4.86529	4.8577	4.85141	4.8378	4.81109	4.81671	4.82825	4.81504	4.79936	4.78566	4.75995	4.72685	4.7381	4.75478	4.74527	4.73227	4.71952	4.69854	4.66846	4.69143	4.71415	4.70505	4.69965	4.70395	4.70225	4.69112	4.85574	4.86105	4.85709	4.88022	4.89984	4.92353	4.92161	4.91903	4.90466	4.88328	4.88674	4.89806	4.91555	4.90945	4.90373	4.88594	4.86474	4.85883	4.86149	4.87127	4.85672	4.84278	4.81548	4.78797	4.78242	4.78718	4.80035	4.78609	4.77403	4.75227	4.72617	4.72818	4.74518	4.76329	4.75301	4.75486	4.74711	4.73683	4.76118	4.89541	4.89181	4.90825	4.9295	4.94693	4.96343	4.96378	4.95264	4.93271	4.93177	4.93419	4.9428	4.9551	4.95054	4.93448	4.91013	4.9072	4.89966	4.90148	4.90809	4.89499	4.86903	4.84023	4.83663	4.82697	4.82963	4.8365	4.82319	4.80305	4.77678	4.77889	4.77781	4.79111	4.80551	4.80219	4.79345	4.77841	4.80038	4.81929	4.92391	4.93925	4.9546	4.97363	4.98482	5.00189	4.99421	4.97783	4.97624	4.97477	4.97552	4.98004	4.99226	4.97825	4.95617	4.94855	4.9439	4.93642	4.93593	4.94226	4.91835	4.89099	4.88364	4.87619	4.86587	4.86352	4.86969	4.84919	4.82492	4.824	4.82332	4.82057	4.83083	4.84936	4.83694	4.82168	4.83653	4.85377	4.87085	4.96813	4.98257	4.99638	5.00935	5.02151	5.02985	5.01717	5.01725	5.01523	5.01258	5.01016	5.01521	5.0175	4.99791	4.99088	4.98205	4.97724	4.9683	4.96805	4.96327	4.938	4.92982	4.91931	4.91108	4.89714	4.89478	4.89312	4.86891	4.86742	4.86425	4.86201	4.85779	4.87231	4.88067	4.86257	4.87462	4.88589	4.9016	4.91526	5.00879	5.02185	5.03034	5.0441	5.04827	5.05104	5.05331	5.05288	5.0498	5.04448	5.04307	5.03918	5.0355	5.02955	5.02138	5.01268	5.00635	4.99819	4.98787	4.98103	4.973	4.96201	4.95102	4.93936	4.92614	4.91692	4.91098	4.90749	4.904	4.8996	4.89597	4.89688	4.90206	4.9039	4.911	4.92003	4.93048	4.94311	4.95389	5.04586	5.05395	5.06352	5.06955	5.0686	5.08457	5.0862	5.08468	5.07918	5.07497	5.06559	5.05632	5.0646	5.05753	5.04944	5.03958	5.03381	5.01672	5.00467	5.01285	5.00225	4.99085	4.97688	4.96576	4.94678	4.93385	4.94614	4.94096	4.93636	4.93084	4.93191	4.92505	4.9242	4.94815	4.95294	4.96141	4.96944	4.97944	4.97709	5.0763	5.08543	5.08788	5.08893	5.10086	5.11526	5.11573	5.11186	5.1074	5.09594	5.08174	5.0841	5.09047	5.08341	5.07421	5.06508	5.05091	5.03245	5.03486	5.03961	5.02861	5.01451	5.00115	4.98464	4.9626	4.96727	4.97686	4.97078	4.96515	4.96411	4.95796	4.94608	4.96653	4.9868	4.99143	4.9978	5.00371	5.00135	4.99568	5.10625	5.10862	5.10647	5.11976	5.13045	5.14294	5.14109	5.13809	5.12689	5.11101	5.10799	5.10887	5.11452	5.10637	5.09781	5.081	5.06547	5.06083	5.06034	5.06385	5.05035	5.03682	5.01858	4.99916	4.99396	4.99658	5.00438	4.99744	4.99598	4.98834	4.97749	4.98642	5.00364	5.02252	5.02548	5.02998	5.02446	5.01895	5.02248	5.12839	5.12637	5.13612	5.14813	5.15721	5.16679	5.16567	5.15628	5.14094	5.1356	5.13146	5.13195	5.13593	5.12833	5.1126	5.09461	5.09184	5.08487	5.08348	5.08394	5.07093	5.0529	5.03203	5.02807	5.02158	5.02292	5.02912	5.02613	5.01855	5.00658	5.01513	5.02194	5.03805	5.0543	5.05574	5.04954	5.04117	5.04439	5.04523	5.14536	5.15473	5.16348	5.17385	5.18031	5.19	5.18276	5.16943	5.16394	5.15767	5.1534	5.15254	5.15647	5.14213	5.12526	5.11931	5.11426	5.10678	5.1027	5.10302	5.08582	5.06534	5.0589	5.05366	5.04648	5.04665	5.05585	5.04722	5.03558	5.04188	5.04846	5.05498	5.06876	5.08268	5.07419	5.06533	5.06537	5.06605	5.07564	5.17255	5.18098	5.18833	5.19611	5.20282	5.20617	5.19514	5.191	5.18464	5.17835	5.17302	5.17233	5.16942	5.15397	5.14832	5.14039	5.13477	5.12501	5.12099	5.11686	5.09736	5.09028	5.08278	5.07684	5.06899	5.07235	5.07557	5.06319	5.06869	5.07329	5.07962	5.08455	5.09624	5.10005	5.08913	5.08826	5.08604	5.09508	5.10194	5.19777	5.20487	5.20988	5.21783	5.21854	5.21791	5.21549	5.21048	5.2041	5.19689	5.19191	5.18482	5.18055	5.1756	5.16808	5.15973	5.15188	5.14241	5.13428	5.12762	5.12057	5.11254	5.10449	5.09786	5.09344	5.09136	5.09055	5.09432	5.09828	5.10277	5.10761	5.11108	5.11308	5.11413	5.11087	5.10788	5.1138	5.12027	5.12505	5.22078	5.22563	5.23094	5.23302	5.22995	5.23725	5.23393	5.22884	5.2216	5.2148	5.20386	5.19556	5.20092	5.19417	5.18624	5.1759	5.16825	5.15507	5.14462	5.14931	5.14137	5.13285	5.12425	5.12078	5.11156	5.10581	5.11985	5.12227	5.12616	5.12935	5.1328	5.12737	5.12675	5.13468	5.12952	5.13433	5.13795	5.14244	5.14112
2021-04-27	18662.8	1638210			3.97211	3.9644	3.92521	3.83639	3.72673	3.9541	3.95995	3.95875	3.90677	3.93003	3.82465	3.72884	3.95564	3.94915	3.93354	3.89476	3.90617	3.76923	3.64395	3.87628	3.85266	3.84578	3.81816	3.82112	3.63739	3.58377	3.86195	3.81604	3.79865	3.73894	3.7364	3.61342	3.51614	3.83696	3.81124	3.7926	3.77232	3.83181	3.72296	4.2693	4.24628	4.18409	4.08604	4.15616	4.25806	4.26038	4.23457	4.21958	4.18156	4.08041	4.15791	4.25343	4.24244	4.21561	4.20153	4.14411	4.01212	4.07649	4.16566	4.15027	4.13322	4.12067	4.03993	3.91243	4.04579	4.14063	4.10846	4.07085	4.0387	3.98028	3.86853	4.00655	4.12532	4.10305	4.08361	4.10411	4.08182	3.97585	4.43151	4.38902	4.31406	4.32609	4.37007	4.43473	4.41964	4.40949	4.36657	4.31273	4.32352	4.36698	4.42333	4.40353	4.38892	4.33812	4.2634	4.25052	4.27987	4.33556	4.31624	4.30565	4.24408	4.1702	4.18896	4.24697	4.3035	4.2629	4.23608	4.17719	4.1085	4.15406	4.22081	4.2911	4.26947	4.27674	4.2551	4.2108	4.25662	4.52982	4.47454	4.47138	4.48154	4.51242	4.5475	4.54149	4.5099	4.45658	4.47092	4.47651	4.50326	4.53596	4.5235	4.48236	4.4181	4.41265	4.39667	4.41597	4.45077	4.43675	4.3901	4.32995	4.3439	4.34238	4.37929	4.40817	4.37601	4.32895	4.26293	4.29464	4.31666	4.35851	4.40599	4.40461	4.38374	4.34573	4.39524	4.42022	4.59329	4.58904	4.58799	4.59551	4.60861	4.64137	4.61774	4.57643	4.57568	4.58512	4.5859	4.59889	4.62747	4.59394	4.54119	4.52775	4.5183	4.50431	4.51374	4.5423	4.50073	4.45313	4.45719	4.4567	4.4516	4.46881	4.49201	4.44521	4.39111	4.40123	4.41802	4.43033	4.45864	4.50862	4.48673	4.45287	4.48806	4.51989	4.53947	4.68302	4.68068	4.6796	4.67641	4.69126	4.70302	4.6705	4.66966	4.66781	4.67257	4.6664	4.67912	4.68384	4.64012	4.62624	4.611	4.60201	4.58565	4.59398	4.59325	4.55036	4.55224	4.54656	4.54297	4.52853	4.54259	4.54595	4.49356	4.49803	4.50058	4.51036	4.51661	4.55071	4.57451	4.54215	4.56783	4.59134	4.61721	4.62969	4.75828	4.75612	4.74731	4.74804	4.74662	4.74682	4.74707	4.74532	4.7413	4.73956	4.73595	4.72952	4.72175	4.70914	4.69384	4.67982	4.66814	4.65457	4.63951	4.63379	4.63132	4.62544	4.61795	4.60632	4.59351	4.59092	4.58472	4.58009	4.57927	4.57827	4.58327	4.59819	4.6109	4.6203	4.63792	4.65541	4.67523	4.69388	4.7014	4.82223	4.81358	4.80888	4.79698	4.78642	4.81193	4.81125	4.80762	4.79911	4.79904	4.78048	4.76379	4.7797	4.76573	4.75146	4.73577	4.7259	4.69443	4.67612	4.70165	4.69316	4.68576	4.67185	4.66128	4.63675	4.62602	4.65614	4.64838	4.64501	4.64136	4.65413	4.65253	4.65319	4.70168	4.71352	4.7287	4.74302	4.75641	4.74206	4.87203	4.86695	4.85173	4.8326	4.84623	4.86775	4.86529	4.8577	4.85141	4.8378	4.81109	4.81671	4.82825	4.81504	4.79936	4.78566	4.75995	4.72685	4.7381	4.75478	4.74527	4.73227	4.71952	4.69854	4.66846	4.69143	4.71415	4.70505	4.69965	4.70395	4.70225	4.69112	4.72912	4.7677	4.77828	4.78916	4.79927	4.79243	4.77354	4.91903	4.90466	4.88328	4.88674	4.89806	4.91555	4.90945	4.90373	4.88594	4.86474	4.85883	4.86149	4.87127	4.85672	4.84278	4.81548	4.78797	4.78242	4.78718	4.80035	4.78609	4.77403	4.75227	4.72617	4.72818	4.74518	4.76329	4.75301	4.75486	4.74711	4.73683	4.76118	4.79137	4.82535	4.8326	4.84006	4.83203	4.82056	4.81735	4.95264	4.93271	4.93177	4.93419	4.9428	4.9551	4.95054	4.93448	4.91013	4.9072	4.89966	4.90148	4.90809	4.89499	4.86903	4.84023	4.83663	4.82697	4.82963	4.8365	4.82319	4.80305	4.77678	4.77889	4.77781	4.79111	4.80551	4.80219	4.79345	4.77841	4.80038	4.81929	4.84615	4.87439	4.87891	4.86998	4.85778	4.86008	4.85328	4.97783	4.97624	4.97477	4.97552	4.98004	4.99226	4.97825	4.95617	4.94855	4.9439	4.93642	4.93593	4.94226		4.89099	4.88364	4.87619	4.86587	4.86352	4.86969	4.84919	4.82492	4.824	4.82332	4.82057	4.83083	4.84936	4.83694	4.82168	4.83653	4.85377	4.87085	4.89302	4.91665	4.90635	4.89364	4.89419	4.89277	4.89971	5.01725	5.01523	5.01258	5.01016	5.01521	5.0175	4.99791	4.99088	4.98205	4.97724	4.9683	4.96805	4.96327	4.938	4.92982	4.91931	4.91108	4.89714	4.89478	4.89312	4.86891	4.86742	4.86425	4.86201	4.85779	4.87231	4.88067	4.86257	4.87462	4.88589	4.9016	4.91526	4.93359	4.94187	4.92816	4.92727	4.92449	4.93535	4.93858	5.05288	5.0498	5.04448	5.04307	5.03918	5.0355	5.02955	5.02138	5.01268	5.00635	4.99819	4.98787	4.98103	4.973	4.96201	4.95102	4.93936	4.92614	4.91692	4.91098	4.90749	4.904	4.8996	4.89597	4.89688	4.90206	4.9039	4.911	4.92003	4.93048	4.94311	4.95389	4.95787	4.962	4.9593	4.95542	4.96421	4.97128	4.97184	5.08468	5.07918	5.07497	5.06559	5.05632	5.0646	5.05753	5.04944	5.03958	5.03381	5.01672	5.00467	5.01285	5.00225	4.99085	4.97688	4.96576	4.94678	4.93385	4.94614	4.94096	4.93636	4.93084	4.93191	4.92505	4.9242	4.94815	4.95294	4.96141	4.96944	4.97944	4.97709	4.97729	4.99089	4.98551	4.99252	4.99791	5.00221	4.99453	5.11186	5.1074	5.09594	5.08174	5.0841	5.09047	5.08341	5.07421	5.06508	5.05091	5.03245	5.03486	5.03961	5.02861	5.01451	5.00115	4.98464	4.9626	4.96727	4.97686	4.97078	4.96515	4.96411	4.95796	4.94608	4.96653	4.9868	4.99143	4.9978	5.00371	5.00135	4.99568	5.00521	5.01531	5.02022	5.02417	5.02707	5.02341	5.00957	5.13809	5.12689	5.11101	5.10799	5.10887	5.11452	5.10637	5.09781	5.081	5.06547	5.06083	5.06034	5.06385	5.05035	5.03682	5.01858	4.99916	4.99396	4.99658	5.00438	4.99744	4.99598	4.98834	4.97749	4.98642	5.00364	5.02252	5.02548	5.02998	5.02446	5.01895	5.02248	5.02886	5.04781	5.04999	5.05167	5.04711	5.03749	5.0368	5.15628	5.14094	5.1356	5.13146	5.13195	5.13593	5.12833	5.1126	5.09461	5.09184	5.08487	5.08348	5.08394	5.07093	5.0529	5.03203	5.02807	5.02158	5.02292	5.02912	5.02613	5.01855	5.00658	5.01513	5.02194	5.03805	5.0543	5.05574	5.04954	5.04117	5.04439	5.04523	5.06039	5.0758	5.07594	5.07063	5.06046	5.06308	5.06077	5.16943	5.16394	5.15767	5.1534	5.15254	5.15647	5.14213	5.12526	5.11931	5.11426	5.10678	5.1027	5.10302	5.08582	5.06534	5.0589	5.05366	5.04648	5.04665	5.05585	5.04722	5.03558	5.04188	5.04846	5.05498	5.06876	5.08268	5.07419	5.06533	5.06537	5.06605	5.07564	5.08761	5.1003	5.0939	5.08328	5.08477	5.08568	5.07956	5.191	5.18464	5.17835	5.17302	5.17233	5.16942	5.15397	5.14832	5.14039	5.13477	5.12501	5.12099	5.11686	5.09736	5.09028	5.08278	5.07684	5.06899	5.07235	5.07557	5.06319	5.06869	5.07329	5.07962	5.08455	5.09624	5.10005	5.08913	5.08826	5.08604	5.09508	5.10194	5.11147	5.11729	5.1059	5.10638	5.10629	5.10344	5.09743	5.21048	5.2041	5.19689	5.19191	5.18482	5.18055	5.1756	5.16808	5.15973	5.15188	5.14241	5.13428	5.12762	5.12057	5.11254	5.10449	5.09786	5.09344	5.09136	5.09055	5.09432	5.09828	5.10277	5.10761	5.11108	5.11308	5.11413	5.11087	5.10788	5.1138	5.12027	5.12505	5.12804	5.12867	5.12785	5.12688	5.12324	5.12038	#NUM!	5.22884	5.2216	5.2148	5.20386	5.19556	5.20092	5.19417	5.18624	5.1759	5.16825	5.15507	5.14462	5.14931	5.14137	5.13285	5.12425	5.12078	5.11156	5.10581	5.11985	5.12227	5.12616	5.12935	5.1328	5.12737	5.12675	5.13468	5.12952	5.13433	5.13795	5.14244	5.14112	5.13914	5.14953	5.14739	5.14307	5.13944	#NUM!	#NUM!
2021-05-04	94494.7	1653696	14.1939		3.95875	3.90677	3.93003	3.82465	3.72884	3.95564	3.94915	3.93354	3.89476	3.90617	3.76923	3.64395	3.87628	3.85266	3.84578	3.81816	3.82112	3.63739	3.58377	3.86195	3.81604	3.79865	3.73894	3.7364	3.61342	3.51614	3.83696	3.81124	3.7926	3.77232	3.83181	3.72296	3.62066	3.93435	3.91698	3.91986	3.90293	3.88383	3.69329	4.23457	4.21958	4.18156	4.08041	4.15791	4.25343	4.24244	4.21561	4.20153	4.14411	4.01212	4.07649	4.16566	4.15027	4.13322	4.12067	4.03993	3.91243	4.04579	4.14063	4.10846	4.07085	4.0387	3.98028	3.86853	4.00655	4.12532	4.10305	4.08361	4.10411	4.08182	3.97585	4.10626	4.22678	4.21945	4.21251	4.19451	4.09996	3.95832	4.40949	4.36657	4.31273	4.32352	4.36698	4.42333	4.40353	4.38892	4.33812	4.2634	4.25052	4.27987	4.33556	4.31624	4.30565	4.24408	4.1702	4.18896	4.24697	4.3035	4.2629	4.23608	4.17719	4.1085	4.15406	4.22081	4.2911	4.26947	4.27674	4.2551	4.2108	4.25662	4.32288	4.40092	4.39044	4.37958	4.31355	4.2237	4.18715	4.5099	4.45658	4.47092	4.47651	4.50326	4.53596	4.5235	4.48236	4.4181	4.41265	4.39667	4.41597	4.45077	4.43675	4.3901	4.32995	4.3439	4.34238	4.37929	4.40817	4.37601	4.32895	4.26293	4.29464	4.31666	4.35851	4.40599	4.40461	4.38374	4.34573	4.39524	4.42022	4.46756	4.52073	4.50819	4.4609	4.39331	4.36248	4.32327	4.57643	4.57568	4.58512	4.5859	4.59889	4.62747	4.59394	4.54119	4.52775	4.5183	4.50431	4.51374	4.5423	4.50073	4.45313	4.45719	4.4567	4.4516	4.46881	4.49201	4.44521	4.39111	4.40123	4.41802	4.43033	4.45864	4.50862	4.48673	4.45287	4.48806	4.51989	4.53947	4.57222	4.61089	4.57008	4.51917	4.49188	4.45794	4.46388	4.66966	4.66781	4.67257	4.6664	4.67912	4.68384	4.64012	4.62624	4.611	4.60201	4.58565	4.59398	4.59325	4.55036	4.55224	4.54656	4.54297	4.52853	4.54259	4.54595	4.49356	4.49803	4.50058	4.51036	4.51661	4.55071	4.57451	4.54215	4.56783	4.59134	4.61721	4.62969	4.65318	4.66046	4.61606	4.59497	4.56468	4.56528	4.56266	4.74532	4.7413	4.73956	4.73595	4.72952	4.72175	4.70914	4.69384	4.67982	4.66814	4.65457	4.63951	4.63379	4.63132	4.62544	4.61795	4.60632	4.59351	4.59092	4.58472	4.58009	4.57927	4.57827	4.58327	4.59819	4.6109	4.6203	4.63792	4.65541	4.67523	4.69388	4.7014	4.69838	4.69816	4.67772	4.65337	4.65078	4.64527	4.6379	4.80762	4.79911	4.79904	4.78048	4.76379	4.7797	4.76573	4.75146	4.73577	4.7259	4.69443	4.67612	4.70165	4.69316	4.68576	4.67185	4.66128	4.63675	4.62602	4.65614	4.64838	4.64501	4.64136	4.65413	4.65253	4.65319	4.70168	4.71352	4.7287	4.74302	4.75641	4.74206	4.73305	4.74981	4.72653	4.7248	4.71751	4.70837	4.68546	4.8577	4.85141	4.8378	4.81109	4.81671	4.82825	4.81504	4.79936	4.78566	4.75995	4.72685	4.7381	4.75478	4.74527	4.73227	4.71952	4.69854	4.66846	4.69143	4.71415	4.70505	4.69965	4.70395	4.70225	4.69112	4.72912	4.7677	4.77828	4.78916	4.79927	4.79243	4.77354	4.78092	4.7915	4.78763	4.78173	4.77152	4.74913	4.71555	4.90373	4.88594	4.86474	4.85883	4.86149	4.87127	4.85672	4.84278	4.81548	4.78797	4.78242	4.78718	4.80035	4.78609	4.77403	4.75227	4.72617	4.72818	4.74518	4.76329	4.75301	4.75486	4.74711	4.73683	4.76118	4.79137	4.82535	4.8326	4.84006	4.83203	4.82056	4.81735	4.81986	4.84461	4.83731	4.8287	4.80698	4.77524	4.76762	4.93448	4.91013	4.9072	4.89966	4.90148	4.90809	4.89499	4.86903	4.84023	4.83663	4.82697	4.82963	4.8365	4.82319	4.80305	4.77678	4.77889	4.77781	4.79111	4.80551	4.80219	4.79345	4.77841	4.80038	4.81929	4.84615	4.87439	4.87891	4.86998	4.85778	4.86008	4.85328	4.86979	4.88848	4.8789	4.85994	4.82992	4.82096	4.81116	4.95617	4.94855	4.9439	4.93642	4.93593	4.94226	4.91835	4.89099	4.88364	4.87619	4.86587	4.86352	4.86969	4.84919	4.82492	4.824	4.82332	4.82057	4.83083	4.84936	4.83694	4.82168	4.83653	4.85377	4.87085	4.89302	4.91665	4.90635	4.89364	4.89419	4.89277	4.89971	4.91131	4.92564	4.90684	4.8803	4.87048	4.85968	4.844	4.99088	4.98205	4.97724	4.9683	4.96805	4.96327	4.938	4.92982	4.91931	4.91108	4.89714	4.89478	4.89312	4.86891	4.86742	4.86425	4.86201	4.85779	4.87231	4.88067	4.86257	4.87462	4.88589	4.9016	4.91526	4.93359	4.94187	4.92816	4.92727	4.92449	4.93535	4.93858	4.94664	4.9508	4.92516	4.9166	4.90519	4.88917	4.87431	5.02138	5.01268	5.00635	4.99819	4.98787	4.98103	4.973	4.96201	4.95102	4.93936	4.92614	4.91692	4.91098	4.90749	4.904	4.8996	4.89597	4.89688	4.90206	4.9039	4.911	4.92003	4.93048	4.94311	4.95389	4.95787	4.962	4.9593	4.95542	4.96421	4.97128	4.97184	4.97065	4.9674	4.95803	4.94794	4.93183	4.91658	#NUM!	5.04944	5.03958	5.03381	5.01672	5.00467	5.01285	5.00225	4.99085	4.97688	4.96576	4.94678	4.93385	4.94614	4.94096	4.93636	4.93084	4.93191	4.92505	4.9242	4.94815	4.95294	4.96141	4.96944	4.97944	4.97709	4.97729	4.99089	4.98551	4.99252	4.99791	5.00221	4.99453	4.98652	4.99732	4.98661	4.97215	4.95674	#NUM!	#NUM!	5.07421	5.06508	5.05091	5.03245	5.03486	5.03961	5.02861	5.01451	5.00115	4.98464	4.9626	4.96727	4.97686	4.97078	4.96515	4.96411	4.95796	4.94608	4.96653	4.9868	4.99143	4.9978	5.00371	5.00135	4.99568	5.00521	5.01531	5.02022	5.02417	5.02707	5.02341	5.00957	5.01519	5.0235	5.00881	4.99491	#NUM!	#NUM!	#NUM!	5.09781	5.081	5.06547	5.06083	5.06034	5.06385	5.05035	5.03682	5.01858	4.99916	4.99396	4.99658	5.00438	4.99744	4.99598	4.98834	4.97749	4.98642	5.00364	5.02252	5.02548	5.02998	5.02446	5.01895	5.02248	5.02886	5.04781	5.04999	5.05167	5.04711	5.03749	5.0368	5.04035	5.04394	5.02977	#NUM!	#NUM!	#NUM!	#NUM!	5.1126	5.09461	5.09184	5.08487	5.08348	5.08394	5.07093	5.0529	5.03203	5.02807	5.02158	5.02292	5.02912	5.02613	5.01855	5.00658	5.01513	5.02194	5.03805	5.0543	5.05574	5.04954	5.04117	5.04439	5.04523	5.06039	5.0758	5.07594	5.07063	5.06046	5.06308	5.06077	5.06002	5.0633	#NUM!	#NUM!	#NUM!	#NUM!	#NUM!	5.12526	5.11931	5.11426	5.10678	5.1027	5.10302	5.08582	5.06534	5.0589	5.05366	5.04648	5.04665	5.05585	5.04722	5.03558	5.04188	5.04846	5.05498	5.06876	5.08268	5.07419	5.06533	5.06537	5.06605	5.07564	5.08761	5.1003	5.0939	5.08328	5.08477	5.08568	5.07956	5.0787	#NUM!	#NUM!	#NUM!	#NUM!	#NUM!	#NUM!	5.14832	5.14039	5.13477	5.12501	5.12099	5.11686	5.09736	5.09028	5.08278	5.07684	5.06899	5.07235	5.07557	5.06319	5.06869	5.07329	5.07962	5.08455	5.09624	5.10005	5.08913	5.08826	5.08604	5.09508	5.10194	5.11147	5.11729	5.1059	5.10638	5.10629	5.10344	5.09743	#NUM!	#NUM!	#NUM!	#NUM!	#NUM!	#NUM!	#NUM!	5.16808	5.15973	5.15188	5.14241	5.13428	5.12762	5.12057	5.11254	5.10449	5.09786	5.09344	5.09136	5.09055	5.09432	5.09828	5.10277	5.10761	5.11108	5.11308	5.11413	5.11087	5.10788	5.1138	5.12027	5.12505	5.12804	5.12867	5.12785	5.12688	5.12324	5.12038	#NUM!	#NUM!	#NUM!	#NUM!	#NUM!	#NUM!	#NUM!	#NUM!	5.18624	5.1759	5.16825	5.15507	5.14462	5.14931	5.14137	5.13285	5.12425	5.12078	5.11156	5.10581	5.11985	5.12227	5.12616	5.12935	5.1328	5.12737	5.12675	5.13468	5.12952	5.13433	5.13795	5.14244	5.14112	5.13914	5.14953	5.14739	5.14307	5.13944	#NUM!	#NUM!	#NUM!	#NUM!	#NUM!	#NUM!	#NUM!	#NUM!	#NUM!
2021-05-10	23421.9	1998216	13.6703		3.94915	3.93354	3.89476	3.90617	3.76923	3.64395	3.87628	3.85266	3.84578	3.81816	3.82112	3.63739	3.58377	3.86195	3.81604	3.79865	3.73894	3.7364	3.61342	3.51614	3.83696	3.81124	3.7926	3.77232	3.83181	3.72296	3.62066	3.93435	3.91698	3.91986	3.90293	3.88383	3.69329	3.61805	3.79948	3.75312	3.90569	3.87111	3.83948	4.24244	4.21561	4.20153	4.14411	4.01212	4.07649	4.16566	4.15027	4.13322	4.12067	4.03993	3.91243	4.04579	4.14063	4.10846	4.07085	4.0387	3.98028	3.86853	4.00655	4.12532	4.10305	4.08361	4.10411	4.08182	3.97585	4.10626	4.22678	4.21945	4.21251	4.19451	4.09996	3.95832	4.0192	4.07795	4.1371	4.18977	4.15661	4.0769	4.40353	4.38892	4.33812	4.2634	4.25052	4.27987	4.33556	4.31624	4.30565	4.24408	4.1702	4.18896	4.24697	4.3035	4.2629	4.23608	4.17719	4.1085	4.15406	4.22081	4.2911	4.26947	4.27674	4.2551	4.2108	4.25662	4.32288	4.40092	4.39044	4.37958	4.31355	4.2237	4.18715	4.20726	4.30133	4.32519	4.35005	4.28711	4.18794	4.5235	4.48236	4.4181	4.41265	4.39667	4.41597	4.45077	4.43675	4.3901	4.32995	4.3439	4.34238	4.37929	4.40817	4.37601	4.32895	4.26293	4.29464	4.31666	4.35851	4.40599	4.40461	4.38374	4.34573	4.39524	4.42022	4.46756	4.52073	4.50819	4.4609	4.39331	4.36248	4.32327	4.38317	4.43848	4.44799	4.43802	4.35883	4.34305	4.59394	4.54119	4.52775	4.5183	4.50431	4.51374	4.5423	4.50073	4.45313	4.45719	4.4567	4.4516	4.46881	4.49201	4.44521	4.39111	4.40123	4.41802	4.43033	4.45864	4.50862	4.48673	4.45287	4.48806	4.51989	4.53947	4.57222	4.61089	4.57008	4.51917	4.49188	4.45794	4.46388	4.49963	4.536	4.51958	4.48989	4.46929	4.45036	4.64012	4.62624	4.611	4.60201	4.58565	4.59398	4.59325	4.55036	4.55224	4.54656	4.54297	4.52853	4.54259	4.54595	4.49356	4.49803	4.50058	4.51036	4.51661	4.55071	4.57451	4.54215	4.56783	4.59134	4.61721	4.62969	4.65318	4.66046	4.61606	4.59497	4.56468	4.56528	4.56266	4.58553	4.59531	4.56299	4.57417	4.55193	4.52235	4.70914	4.69384	4.67982	4.66814	4.65457	4.63951	4.63379	4.63132	4.62544	4.61795	4.60632	4.59351	4.59092	4.58472	4.58009	4.57927	4.57827	4.58327	4.59819	4.6109	4.6203	4.63792	4.65541	4.67523	4.69388	4.7014	4.69838	4.69816	4.67772	4.65337	4.65078	4.64527	4.6379	4.63882	4.63206	4.63524	4.64035	4.60986	4.58364	4.76573	4.75146	4.73577	4.7259	4.69443	4.67612	4.70165	4.69316	4.68576	4.67185	4.66128	4.63675	4.62602	4.65614	4.64838	4.64501	4.64136	4.65413	4.65253	4.65319	4.70168	4.71352	4.7287	4.74302	4.75641	4.74206	4.73305	4.74981	4.72653	4.7248	4.71751	4.70837	4.68546	4.6722	4.69441	4.6933	4.68818	4.66059	#NUM!	4.81504	4.79936	4.78566	4.75995	4.72685	4.7381	4.75478	4.74527	4.73227	4.71952	4.69854	4.66846	4.69143	4.71415	4.70505	4.69965	4.70395	4.70225	4.69112	4.72912	4.7677	4.77828	4.78916	4.79927	4.79243	4.77354	4.78092	4.7915	4.78763	4.78173	4.77152	4.74913	4.71555	4.72939	4.74549	4.73589	4.73094	#NUM!	#NUM!	4.85672	4.84278	4.81548	4.78797	4.78242	4.78718	4.80035	4.78609	4.77403	4.75227	4.72617	4.72818	4.74518	4.76329	4.75301	4.75486	4.74711	4.73683	4.76118	4.79137	4.82535	4.8326	4.84006	4.83203	4.82056	4.81735	4.81986	4.84461	4.83731	4.8287	4.80698	4.77524	4.76762	4.77672	4.78347	4.77439	#NUM!	#NUM!	#NUM!	4.89499	4.86903	4.84023	4.83663	4.82697	4.82963	4.8365	4.82319	4.80305	4.77678	4.77889	4.77781	4.79111	4.80551	4.80219	4.79345	4.77841	4.80038	4.81929	4.84615	4.87439	4.87891	4.86998	4.85778	4.86008	4.85328	4.86979	4.88848	4.8789	4.85994	4.82992	4.82096	4.81116	4.81217	4.81813	#NUM!	#NUM!	#NUM!	#NUM!	4.91835	4.89099	4.88364	4.87619	4.86587	4.86352	4.86969	4.84919	4.82492	4.824	4.82332	4.82057	4.83083	4.84936	4.83694	4.82168	4.83653	4.85377	4.87085	4.89302	4.91665	4.90635	4.89364	4.89419	4.89277	4.89971	4.91131	4.92564	4.90684	4.8803	4.87048	4.85968	4.844	4.84469	#NUM!	#NUM!	#NUM!	#NUM!	#NUM!	4.938	4.92982	4.91931	4.91108	4.89714	4.89478	4.89312	4.86891	4.86742	4.86425	4.86201	4.85779	4.87231	4.88067	4.86257	4.87462	4.88589	4.9016	4.91526	4.93359	4.94187	4.92816	4.92727	4.92449	4.93535	4.93858	4.94664	4.9508	4.92516	4.9166	4.90519	4.88917	4.87431	#NUM!	#NUM!	#NUM!	#NUM!	#NUM!	#NUM!	4.973	4.96201	4.95102	4.93936	4.92614	4.91692	4.91098	4.90749	4.904	4.8996	4.89597	4.89688	4.90206	4.9039	4.911	4.92003	4.93048	4.94311	4.95389	4.95787	4.962	4.9593	4.95542	4.96421	4.97128	4.97184	4.97065	4.9674	4.95803	4.94794	4.93183	4.91658	#NUM!	#NUM!	#NUM!	#NUM!	#NUM!	#NUM!	#NUM!	5.00225	4.99085	4.97688	4.96576	4.94678	4.93385	4.94614	4.94096	4.93636	4.93084	4.93191	4.92505	4.9242	4.94815	4.95294	4.96141	4.96944	4.97944	4.97709	4.97729	4.99089	4.98551	4.99252	4.99791	5.00221	4.99453	4.98652	4.99732	4.98661	4.97215	4.95674	#NUM!	#NUM!	#NUM!	#NUM!	#NUM!	#NUM!	#NUM!	#NUM!	5.02861	5.01451	5.00115	4.98464	4.9626	4.96727	4.97686	4.97078	4.96515	4.96411	4.95796	4.94608	4.96653	4.9868	4.99143	4.9978	5.00371	5.00135	4.99568	5.00521	5.01531	5.02022	5.02417	5.02707	5.02341	5.00957	5.01519	5.0235	5.00881	4.99491	#NUM!	#NUM!	#NUM!	#NUM!	#NUM!	#NUM!	#NUM!	#NUM!	#NUM!	5.05035	5.03682	5.01858	4.99916	4.99396	4.99658	5.00438	4.99744	4.99598	4.98834	4.97749	4.98642	5.00364	5.02252	5.02548	5.02998	5.02446	5.01895	5.02248	5.02886	5.04781	5.04999	5.05167	5.04711	5.03749	5.0368	5.04035	5.04394	5.02977	#NUM!	#NUM!	#NUM!	#NUM!	#NUM!	#NUM!	#NUM!	#NUM!	#NUM!	#NUM!	5.07093	5.0529	5.03203	5.02807	5.02158	5.02292	5.02912	5.02613	5.01855	5.00658	5.01513	5.02194	5.03805	5.0543	5.05574	5.04954	5.04117	5.04439	5.04523	5.06039	5.0758	5.07594	5.07063	5.06046	5.06308	5.06077	5.06002	5.0633	#NUM!	#NUM!	#NUM!	#NUM!	#NUM!	#NUM!	#NUM!	#NUM!	#NUM!	#NUM!	#NUM!	5.08582	5.06534	5.0589	5.05366	5.04648	5.04665	5.05585	5.04722	5.03558	5.04188	5.04846	5.05498	5.06876	5.08268	5.07419	5.06533	5.06537	5.06605	5.07564	5.08761	5.1003	5.0939	5.08328	5.08477	5.08568	5.07956	5.0787	#NUM!	#NUM!	#NUM!	#NUM!	#NUM!	#NUM!	#NUM!	#NUM!	#NUM!	#NUM!	#NUM!	#NUM!	5.09736	5.09028	5.08278	5.07684	5.06899	5.07235	5.07557	5.06319	5.06869	5.07329	5.07962	5.08455	5.09624	5.10005	5.08913	5.08826	5.08604	5.09508	5.10194	5.11147	5.11729	5.1059	5.10638	5.10629	5.10344	5.09743	#NUM!	#NUM!	#NUM!	#NUM!	#NUM!	#NUM!	#NUM!	#NUM!	#NUM!	#NUM!	#NUM!	#NUM!	#NUM!	5.12057	5.11254	5.10449	5.09786	5.09344	5.09136	5.09055	5.09432	5.09828	5.10277	5.10761	5.11108	5.11308	5.11413	5.11087	5.10788	5.1138	5.12027	5.12505	5.12804	5.12867	5.12785	5.12688	5.12324	5.12038	#NUM!	#NUM!	#NUM!	#NUM!	#NUM!	#NUM!	#NUM!	#NUM!	#NUM!	#NUM!	#NUM!	#NUM!	#NUM!	#NUM!	5.14137	5.13285	5.12425	5.12078	5.11156	5.10581	5.11985	5.12227	5.12616	5.12935	5.1328	5.12737	5.12675	5.13468	5.12952	5.13433	5.13795	5.14244	5.14112	5.13914	5.14953	5.14739	5.14307	5.13944	#NUM!	#NUM!	#NUM!	#NUM!	#NUM!	#NUM!	#NUM!	#NUM!	#NUM!	#NUM!	#NUM!	#NUM!	#NUM!	#NUM!	#NUM!
2021-05-18	21646.5	2015442	13.6398		3.84578	3.81816	3.82112	3.63739	3.58377	3.86195	3.81604	3.79865	3.73894	3.7364	3.61342	3.51614	3.83696	3.81124	3.7926	3.77232	3.83181	3.72296	3.62066	3.93435	3.91698	3.91986	3.90293	3.88383	3.69329	3.61805	3.79948	3.75312	3.90569	3.87111	3.83948	3.70131	3.54133	3.82066	3.79064	3.70638	3.70295	3.67596	#NUM!	4.13322	4.12067	4.03993	3.91243	4.04579	4.14063	4.10846	4.07085	4.0387	3.98028	3.86853	4.00655	4.12532	4.10305	4.08361	4.10411	4.08182	3.97585	4.10626	4.22678	4.21945	4.21251	4.19451	4.09996	3.95832	4.0192	4.07795	4.1371	4.18977	4.15661	4.0769	3.92967	4.00411	4.10694	4.05158	4.0057	3.99069	#NUM!	#NUM!	4.30565	4.24408	4.1702	4.18896	4.24697	4.3035	4.2629	4.23608	4.17719	4.1085	4.15406	4.22081	4.2911	4.26947	4.27674	4.2551	4.2108	4.25662	4.32288	4.40092	4.39044	4.37958	4.31355	4.2237	4.18715	4.20726	4.30133	4.32519	4.35005	4.28711	4.18794	4.17961	4.21139	4.25232	4.21237	4.17243	#NUM!	#NUM!	#NUM!	4.3901	4.32995	4.3439	4.34238	4.37929	4.40817	4.37601	4.32895	4.26293	4.29464	4.31666	4.35851	4.40599	4.40461	4.38374	4.34573	4.39524	4.42022	4.46756	4.52073	4.50819	4.4609	4.39331	4.36248	4.32327	4.38317	4.43848	4.44799	4.43802	4.35883	4.34305	4.32832	4.32952	4.36029	4.32323	#NUM!	#NUM!	#NUM!	#NUM!	4.45313	4.45719	4.4567	4.4516	4.46881	4.49201	4.44521	4.39111	4.40123	4.41802	4.43033	4.45864	4.50862	4.48673	4.45287	4.48806	4.51989	4.53947	4.57222	4.61089	4.57008	4.51917	4.49188	4.45794	4.46388	4.49963	4.536	4.51958	4.48989	4.46929	4.45036	4.42132	4.42164	4.44195	#NUM!	#NUM!	#NUM!	#NUM!	#NUM!	4.55224	4.54656	4.54297	4.52853	4.54259	4.54595	4.49356	4.49803	4.50058	4.51036	4.51661	4.55071	4.57451	4.54215	4.56783	4.59134	4.61721	4.62969	4.65318	4.66046	4.61606	4.59497	4.56468	4.56528	4.56266	4.58553	4.59531	4.56299	4.57417	4.55193	4.52235	4.49733	4.49337	#NUM!	#NUM!	#NUM!	#NUM!	#NUM!	#NUM!	4.62544	4.61795	4.60632	4.59351	4.59092	4.58472	4.58009	4.57927	4.57827	4.58327	4.59819	4.6109	4.6203	4.63792	4.65541	4.67523	4.69388	4.7014	4.69838	4.69816	4.67772	4.65337	4.65078	4.64527	4.6379	4.63882	4.63206	4.63524	4.64035	4.60986	4.58364	#NUM!	#NUM!	#NUM!	#NUM!	#NUM!	#NUM!	#NUM!	#NUM!	4.68576	4.67185	4.66128	4.63675	4.62602	4.65614	4.64838	4.64501	4.64136	4.65413	4.65253	4.65319	4.70168	4.71352	4.7287	4.74302	4.75641	4.74206	4.73305	4.74981	4.72653	4.7248	4.71751	4.70837	4.68546	4.6722	4.69441	4.6933	4.68818	4.66059	#NUM!	#NUM!	#NUM!	#NUM!	#NUM!	#NUM!	#NUM!	#NUM!	#NUM!	4.73227	4.71952	4.69854	4.66846	4.69143	4.71415	4.70505	4.69965	4.70395	4.70225	4.69112	4.72912	4.7677	4.77828	4.78916	4.79927	4.79243	4.77354	4.78092	4.7915	4.78763	4.78173	4.77152	4.74913	4.71555	4.72939	4.74549	4.73589	4.73094	#NUM!	#NUM!	#NUM!	#NUM!	#NUM!	#NUM!	#NUM!	#NUM!	#NUM!	#NUM!	4.77403	4.75227	4.72617	4.72818	4.74518	4.76329	4.75301	4.75486	4.74711	4.73683	4.76118	4.79137	4.82535	4.8326	4.84006	4.83203	4.82056	4.81735	4.81986	4.84461	4.83731	4.8287	4.80698	4.77524	4.76762	4.77672	4.78347	4.77439	#NUM!	#NUM!	#NUM!	#NUM!	#NUM!	#NUM!	#NUM!	#NUM!	#NUM!	#NUM!	#NUM!	4.80305	4.77678	4.77889	4.77781	4.79111	4.80551	4.80219	4.79345	4.77841	4.80038	4.81929	4.84615	4.87439	4.87891	4.86998	4.85778	4.86008	4.85328	4.86979	4.88848	4.8789	4.85994	4.82992	4.82096	4.81116	4.81217	4.81813	#NUM!	#NUM!	#NUM!	#NUM!	#NUM!	#NUM!	#NUM!	#NUM!	#NUM!	#NUM!	#NUM!	#NUM!	4.82492	4.824	4.82332	4.82057	4.83083	4.84936	4.83694	4.82168	4.83653	4.85377	4.87085	4.89302	4.91665	4.90635	4.89364	4.89419	4.89277	4.89971	4.91131	4.92564	4.90684	4.8803	4.87048	4.85968	4.844	4.84469	#NUM!	#NUM!	#NUM!	#NUM!	#NUM!	#NUM!	#NUM!	#NUM!	#NUM!	#NUM!	#NUM!	#NUM!	#NUM!	4.86742	4.86425	4.86201	4.85779	4.87231	4.88067	4.86257	4.87462	4.88589	4.9016	4.91526	4.93359	4.94187	4.92816	4.92727	4.92449	4.93535	4.93858	4.94664	4.9508	4.92516	4.9166	4.90519	4.88917	4.87431	#NUM!	#NUM!	#NUM!	#NUM!	#NUM!	#NUM!	#NUM!	#NUM!	#NUM!	#NUM!	#NUM!	#NUM!	#NUM!	#NUM!	4.904	4.8996	4.89597	4.89688	4.90206	4.9039	4.911	4.92003	4.93048	4.94311	4.95389	4.95787	4.962	4.9593	4.95542	4.96421	4.97128	4.97184	4.97065	4.9674	4.95803	4.94794	4.93183	4.91658	#NUM!	#NUM!	#NUM!	#NUM!	#NUM!	#NUM!	#NUM!	#NUM!	#NUM!	#NUM!	#NUM!	#NUM!	#NUM!	#NUM!	#NUM!	4.93636	4.93084	4.93191	4.92505	4.9242	4.94815	4.95294	4.96141	4.96944	4.97944	4.97709	4.97729	4.99089	4.98551	4.99252	4.99791	5.00221	4.99453	4.98652	4.99732	4.98661	4.97215	4.95674	#NUM!	#NUM!	#NUM!	#NUM!	#NUM!	#NUM!	#NUM!	#NUM!	#NUM!	#NUM!	#NUM!	#NUM!	#NUM!	#NUM!	#NUM!	#NUM!	4.96515	4.96411	4.95796	4.94608	4.96653	4.9868	4.99143	4.9978	5.00371	5.00135	4.99568	5.00521	5.01531	5.02022	5.02417	5.02707	5.02341	5.00957	5.01519	5.0235	5.00881	4.99491	#NUM!	#NUM!	#NUM!	#NUM!	#NUM!	#NUM!	#NUM!	#NUM!	#NUM!	#NUM!	#NUM!	#NUM!	#NUM!	#NUM!	#NUM!	#NUM!	#NUM!	4.99598	4.98834	4.97749	4.98642	5.00364	5.02252	5.02548	5.02998	5.02446	5.01895	5.02248	5.02886	5.04781	5.04999	5.05167	5.04711	5.03749	5.0368	5.04035	5.04394	5.02977	#NUM!	#NUM!	#NUM!	#NUM!	#NUM!	#NUM!	#NUM!	#NUM!	#NUM!	#NUM!	#NUM!	#NUM!	#NUM!	#NUM!	#NUM!	#NUM!	#NUM!	#NUM!	5.01855	5.00658	5.01513	5.02194	5.03805	5.0543	5.05574	5.04954	5.04117	5.04439	5.04523	5.06039	5.0758	5.07594	5.07063	5.06046	5.06308	5.06077	5.06002	5.0633	#NUM!	#NUM!	#NUM!	#NUM!	#NUM!	#NUM!	#NUM!	#NUM!	#NUM!	#NUM!	#NUM!	#NUM!	#NUM!	#NUM!	#NUM!	#NUM!	#NUM!	#NUM!	#NUM!	5.03558	5.04188	5.04846	5.05498	5.06876	5.08268	5.07419	5.06533	5.06537	5.06605	5.07564	5.08761	5.1003	5.0939	5.08328	5.08477	5.08568	5.07956	5.0787	#NUM!	#NUM!	#NUM!	#NUM!	#NUM!	#NUM!	#NUM!	#NUM!	#NUM!	#NUM!	#NUM!	#NUM!	#NUM!	#NUM!	#NUM!	#NUM!	#NUM!	#NUM!	#NUM!	#NUM!	5.06869	5.07329	5.07962	5.08455	5.09624	5.10005	5.08913	5.08826	5.08604	5.09508	5.10194	5.11147	5.11729	5.1059	5.10638	5.10629	5.10344	5.09743	#NUM!	#NUM!	#NUM!	#NUM!	#NUM!	#NUM!	#NUM!	#NUM!	#NUM!	#NUM!	#NUM!	#NUM!	#NUM!	#NUM!	#NUM!	#NUM!	#NUM!	#NUM!	#NUM!	#NUM!	#NUM!	5.09828	5.10277	5.10761	5.11108	5.11308	5.11413	5.11087	5.10788	5.1138	5.12027	5.12505	5.12804	5.12867	5.12785	5.12688	5.12324	5.12038	#NUM!	#NUM!	#NUM!	#NUM!	#NUM!	#NUM!	#NUM!	#NUM!	#NUM!	#NUM!	#NUM!	#NUM!	#NUM!	#NUM!	#NUM!	#NUM!	#NUM!	#NUM!	#NUM!	#NUM!	#NUM!	#NUM!	5.12616	5.12935	5.1328	5.12737	5.12675	5.13468	5.12952	5.13433	5.13795	5.14244	5.14112	5.13914	5.14953	5.14739	5.14307	5.13944	#NUM!	#NUM!	#NUM!	#NUM!	#NUM!	#NUM!	#NUM!	#NUM!	#NUM!	#NUM!	#NUM!	#NUM!	#NUM!	#NUM!	#NUM!	#NUM!	#NUM!	#NUM!	#NUM!	#NUM!	#NUM!	#NUM!	#NUM!
2021-05-27	77507.5	2067120	14.2047		3.7364	3.61342	3.51614	3.83696	3.81124	3.7926	3.77232	3.83181	3.72296	3.62066	3.93435	3.91698	3.91986	3.90293	3.88383	3.69329	3.61805	3.79948	3.75312	3.90569	3.87111	3.83948	3.70131	3.54133	3.82066	3.79064	3.70638	3.70295	3.67596	#NUM!	#NUM!	#NUM!	#NUM!	#NUM!	#NUM!	#NUM!	#NUM!	#NUM!	#NUM!	3.98028	3.86853	4.00655	4.12532	4.10305	4.08361	4.10411	4.08182	3.97585	4.10626	4.22678	4.21945	4.21251	4.19451	4.09996	3.95832	4.0192	4.07795	4.1371	4.18977	4.15661	4.0769	3.92967	4.00411	4.10694	4.05158	4.0057	3.99069	#NUM!	#NUM!	#NUM!	#NUM!	#NUM!	#NUM!	#NUM!	#NUM!	#NUM!	#NUM!	#NUM!	4.1085	4.15406	4.22081	4.2911	4.26947	4.27674	4.2551	4.2108	4.25662	4.32288	4.40092	4.39044	4.37958	4.31355	4.2237	4.18715	4.20726	4.30133	4.32519	4.35005	4.28711	4.18794	4.17961	4.21139	4.25232	4.21237	4.17243	#NUM!	#NUM!	#NUM!	#NUM!	#NUM!	#NUM!	#NUM!	#NUM!	#NUM!	#NUM!	#NUM!	#NUM!	4.29464	4.31666	4.35851	4.40599	4.40461	4.38374	4.34573	4.39524	4.42022	4.46756	4.52073	4.50819	4.4609	4.39331	4.36248	4.32327	4.38317	4.43848	4.44799	4.43802	4.35883	4.34305	4.32832	4.32952	4.36029	4.32323	#NUM!	#NUM!	#NUM!	#NUM!	#NUM!	#NUM!	#NUM!	#NUM!	#NUM!	#NUM!	#NUM!	#NUM!	#NUM!	4.41802	4.43033	4.45864	4.50862	4.48673	4.45287	4.48806	4.51989	4.53947	4.57222	4.61089	4.57008	4.51917	4.49188	4.45794	4.46388	4.49963	4.536	4.51958	4.48989	4.46929	4.45036	4.42132	4.42164	4.44195	#NUM!	#NUM!	#NUM!	#NUM!	#NUM!	#NUM!	#NUM!	#NUM!	#NUM!	#NUM!	#NUM!	#NUM!	#NUM!	#NUM!	4.51036	4.51661	4.55071	4.57451	4.54215	4.56783	4.59134	4.61721	4.62969	4.65318	4.66046	4.61606	4.59497	4.56468	4.56528	4.56266	4.58553	4.59531	4.56299	4.57417	4.55193	4.52235	4.49733	4.49337	#NUM!	#NUM!	#NUM!	#NUM!	#NUM!	#NUM!	#NUM!	#NUM!	#NUM!	#NUM!	#NUM!	#NUM!	#NUM!	#NUM!	#NUM!	4.58327	4.59819	4.6109	4.6203	4.63792	4.65541	4.67523	4.69388	4.7014	4.69838	4.69816	4.67772	4.65337	4.65078	4.64527	4.6379	4.63882	4.63206	4.63524	4.64035	4.60986	4.58364	#NUM!	#NUM!	#NUM!	#NUM!	#NUM!	#NUM!	#NUM!	#NUM!	#NUM!	#NUM!	#NUM!	#NUM!	#NUM!	#NUM!	#NUM!	#NUM!	#NUM!	4.65413	4.65253	4.65319	4.70168	4.71352	4.7287	4.74302	4.75641	4.74206	4.73305	4.74981	4.72653	4.7248	4.71751	4.70837	4.68546	4.6722	4.69441	4.6933	4.68818	4.66059	#NUM!	#NUM!	#NUM!	#NUM!	#NUM!	#NUM!	#NUM!	#NUM!	#NUM!	#NUM!	#NUM!	#NUM!	#NUM!	#NUM!	#NUM!	#NUM!	#NUM!	#NUM!	4.70225	4.69112	4.72912	4.7677	4.77828	4.78916	4.79927	4.79243	4.77354	4.78092	4.7915	4.78763	4.78173	4.77152	4.74913	4.71555	4.72939	4.74549	4.73589	4.73094	#NUM!	#NUM!	#NUM!	#NUM!	#NUM!	#NUM!	#NUM!	#NUM!	#NUM!	#NUM!	#NUM!	#NUM!	#NUM!	#NUM!	#NUM!	#NUM!	#NUM!	#NUM!	#NUM!	4.73683	4.76118	4.79137	4.82535	4.8326	4.84006	4.83203	4.82056	4.81735	4.81986	4.84461	4.83731	4.8287	4.80698	4.77524	4.76762	4.77672	4.78347	4.77439	#NUM!	#NUM!	#NUM!	#NUM!	#NUM!	#NUM!	#NUM!	#NUM!	#NUM!	#NUM!	#NUM!	#NUM!	#NUM!	#NUM!	#NUM!	#NUM!	#NUM!	#NUM!	#NUM!	#NUM!	4.80038	4.81929	4.84615	4.87439	4.87891	4.86998	4.85778	4.86008	4.85328	4.86979	4.88848	4.8789	4.85994	4.82992	4.82096	4.81116	4.81217	4.81813	#NUM!	#NUM!	#NUM!	#NUM!	#NUM!	#NUM!	#NUM!	#NUM!	#NUM!	#NUM!	#NUM!	#NUM!	#NUM!	#NUM!	#NUM!	#NUM!	#NUM!	#NUM!	#NUM!	#NUM!	#NUM!	4.85377	4.87085	4.89302	4.91665	4.90635	4.89364	4.89419	4.89277	4.89971	4.91131	4.92564	4.90684	4.8803	4.87048	4.85968	4.844	4.84469	#NUM!	#NUM!	#NUM!	#NUM!	#NUM!	#NUM!	#NUM!	#NUM!	#NUM!	#NUM!	#NUM!	#NUM!	#NUM!	#NUM!	#NUM!	#NUM!	#NUM!	#NUM!	#NUM!	#NUM!	#NUM!	#NUM!	4.9016	4.91526	4.93359	4.94187	4.92816	4.92727	4.92449	4.93535	4.93858	4.94664	4.9508	4.92516	4.9166	4.90519	4.88917	4.87431	#NUM!	#NUM!	#NUM!	#NUM!	#NUM!	#NUM!	#NUM!	#NUM!	#NUM!	#NUM!	#NUM!	#NUM!	#NUM!	#NUM!	#NUM!	#NUM!	#NUM!	#NUM!	#NUM!	#NUM!	#NUM!	#NUM!	#NUM!	4.94311	4.95389	4.95787	4.962	4.9593	4.95542	4.96421	4.97128	4.97184	4.97065	4.9674	4.95803	4.94794	4.93183	4.91658	#NUM!	#NUM!	#NUM!	#NUM!	#NUM!	#NUM!	#NUM!	#NUM!	#NUM!	#NUM!	#NUM!	#NUM!	#NUM!	#NUM!	#NUM!	#NUM!	#NUM!	#NUM!	#NUM!	#NUM!	#NUM!	#NUM!	#NUM!	#NUM!	4.97944	4.97709	4.97729	4.99089	4.98551	4.99252	4.99791	5.00221	4.99453	4.98652	4.99732	4.98661	4.97215	4.95674	#NUM!	#NUM!	#NUM!	#NUM!	#NUM!	#NUM!	#NUM!	#NUM!	#NUM!	#NUM!	#NUM!	#NUM!	#NUM!	#NUM!	#NUM!	#NUM!	#NUM!	#NUM!	#NUM!	#NUM!	#NUM!	#NUM!	#NUM!	#NUM!	#NUM!	5.00135	4.99568	5.00521	5.01531	5.02022	5.02417	5.02707	5.02341	5.00957	5.01519	5.0235	5.00881	4.99491	#NUM!	#NUM!	#NUM!	#NUM!	#NUM!	#NUM!	#NUM!	#NUM!	#NUM!	#NUM!	#NUM!	#NUM!	#NUM!	#NUM!	#NUM!	#NUM!	#NUM!	#NUM!	#NUM!	#NUM!	#NUM!	#NUM!	#NUM!	#NUM!	#NUM!	#NUM!	5.01895	5.02248	5.02886	5.04781	5.04999	5.05167	5.04711	5.03749	5.0368	5.04035	5.04394	5.02977	#NUM!	#NUM!	#NUM!	#NUM!	#NUM!	#NUM!	#NUM!	#NUM!	#NUM!	#NUM!	#NUM!	#NUM!	#NUM!	#NUM!	#NUM!	#NUM!	#NUM!	#NUM!	#NUM!	#NUM!	#NUM!	#NUM!	#NUM!	#NUM!	#NUM!	#NUM!	#NUM!	5.04439	5.04523	5.06039	5.0758	5.07594	5.07063	5.06046	5.06308	5.06077	5.06002	5.0633	#NUM!	#NUM!	#NUM!	#NUM!	#NUM!	#NUM!	#NUM!	#NUM!	#NUM!	#NUM!	#NUM!	#NUM!	#NUM!	#NUM!	#NUM!	#NUM!	#NUM!	#NUM!	#NUM!	#NUM!	#NUM!	#NUM!	#NUM!	#NUM!	#NUM!	#NUM!	#NUM!	#NUM!	5.06605	5.07564	5.08761	5.1003	5.0939	5.08328	5.08477	5.08568	5.07956	5.0787	#NUM!	#NUM!	#NUM!	#NUM!	#NUM!	#NUM!	#NUM!	#NUM!	#NUM!	#NUM!	#NUM!	#NUM!	#NUM!	#NUM!	#NUM!	#NUM!	#NUM!	#NUM!	#NUM!	#NUM!	#NUM!	#NUM!	#NUM!	#NUM!	#NUM!	#NUM!	#NUM!	#NUM!	#NUM!	5.09508	5.10194	5.11147	5.11729	5.1059	5.10638	5.10629	5.10344	5.09743	#NUM!	#NUM!	#NUM!	#NUM!	#NUM!	#NUM!	#NUM!	#NUM!	#NUM!	#NUM!	#NUM!	#NUM!	#NUM!	#NUM!	#NUM!	#NUM!	#NUM!	#NUM!	#NUM!	#NUM!	#NUM!	#NUM!	#NUM!	#NUM!	#NUM!	#NUM!	#NUM!	#NUM!	#NUM!	#NUM!	5.12027	5.12505	5.12804	5.12867	5.12785	5.12688	5.12324	5.12038	#NUM!	#NUM!	#NUM!	#NUM!	#NUM!	#NUM!	#NUM!	#NUM!	#NUM!	#NUM!	#NUM!	#NUM!	#NUM!	#NUM!	#NUM!	#NUM!	#NUM!	#NUM!	#NUM!	#NUM!	#NUM!	#NUM!	#NUM!	#NUM!	#NUM!	#NUM!	#NUM!	#NUM!	#NUM!	#NUM!	#NUM!	5.14244	5.14112	5.13914	5.14953	5.14739	5.14307	5.13944	#NUM!	#NUM!	#NUM!	#NUM!	#NUM!	#NUM!	#NUM!	#NUM!	#NUM!	#NUM!	#NUM!	#NUM!	#NUM!	#NUM!	#NUM!	#NUM!	#NUM!	#NUM!	#NUM!	#NUM!	#NUM!	#NUM!	#NUM!	#NUM!	#NUM!	#NUM!	#NUM!	#NUM!	#NUM!	#NUM!	#NUM!	#NUM!
2021-06-01	55860.3	2000011	14.0481

### Sheet: WWTP1 R2
Criteria	R2	p	Initial day	Accumulative days	Central day	Max	Max abs	> 90% of r2 max
1	0.0639316	0.25625	-20	1	-20		0.54724	0
2	0.0372801	0.389289	-19	1	-19			0
3	0.03724	0.389549	-18	1	-18			0
4	0.136178	0.0910104	-17	1	-17			0
5	0.126995	0.103549	-16	1	-16			0
6	0.0802139	0.201523	-15	1	-15			0
7	0.205838	0.0339383	-14	1	-14			0
8	0.233073	0.0228587	-13	1	-13			0
9	0.282882	0.0108437	-12	1	-12			0
10	0.195509	0.0393545	-11	1	-11			0
11	0.305149	0.00767849	-10	1	-10			0
12	0.356231	0.00336356	-9	1	-9			0
13	0.241394	0.0202262	-8	1	-8			0
14	0.500672	0.000230198	-7	1	-7			1
15	0.462534	0.000496895	-6	1	-6			0
16	0.41769	0.00115546	-5	1	-5			0
17	0.387476	0.00197638	-4	1	-4			0
18	0.424442	0.00102144	-3	1	-3			0
19	0.44949	0.000639154	-2	1	-2			0
20	0.353278	0.00353292	-1	1	-1			0
21	0.464106	0.000481859	0	1	0			0
22	0.465521	0.000468687	1	1	1			0
23	0.446855	0.000672069	2	1	2			0
24	0.440515	0.0007577	3	1	3			0
25	0.54724	8.32649e-05	4	1	4	Max		1
26	0.435813	0.000827535	5	1	5			0
27	0.238373	0.0211468	6	1	6			0
28	0.39704	0.00167178	7	1	7			0
29	0.335583	0.00472435	8	1	8			0
30	0.357159	0.0042228	9	1	9			0
31	0.362209	0.00389592	10	1	10			0
32	0.372951	0.00327654	11	1	11			0
33	0.254907	0.0195779	12	1	12			0
34	0.175236	0.0589383	13	1	13			0
35	0.273095	0.0150796	14	1	14			0
36	0.244204	0.0227847	15	1	15			0
37	0.235912	0.0256027	16	1	16			0
38	0.259136	0.0184321	17	1	17			0
39	0.276939	0.0171472	18	1	18			0
40	0.0525872	0.304619	-20	2	-19			0
41	0.0404673	0.369347	-19	2	-18			0
42	0.101873	0.147654	-18	2	-17			0
43	0.138163	0.0885082	-17	2	-16			0
44	0.113038	0.126054	-16	2	-15			0
45	0.145768	0.079538	-15	2	-14			0
46	0.221137	0.0272069	-14	2	-13			0
47	0.266408	0.013929	-13	2	-12			0
48	0.255122	0.0164988	-12	2	-11			0
49	0.276787	0.0119018	-11	2	-10			0
50	0.363901	0.00295797	-10	2	-9			0
51	0.336728	0.00463722	-9	2	-8			0
52	0.394185	0.00175783	-8	2	-7			0
53	0.481733	0.000339511	-7	2	-6			1
54	0.452395	0.000604592	-6	2	-5			0
55	0.414376	0.00122696	-5	2	-4			0
56	0.458992	0.000532338	-4	2	-3			0
57	0.466277	0.000461791	-3	2	-2			0
58	0.442821	0.00072546	-2	2	-1			0
59	0.433027	0.000871632	-1	2	0			0
60	0.466949	0.000455728	0	2	1			0
61	0.463806	0.000484702	1	2	2			0
62	0.458259	0.000539956	2	2	3			0
63	0.525748	0.000134682	3	2	4	Max		1
64	0.498335	0.000241682	4	2	5			1
65	0.370697	0.00263682	5	2	6			0
66	0.345837	0.00399527	6	2	7			0
67	0.369944	0.00267074	7	2	8			0
68	0.350366	0.00470226	8	2	9			0
69	0.361919	0.00391404	9	2	10			0
70	0.373386	0.00325349	10	2	11			0
71	0.314936	0.00812382	11	2	12			0
72	0.242805	0.0232386	12	2	13			0
73	0.237212	0.0251399	13	2	14			0
74	0.259096	0.0184425	14	2	15			0
75	0.245543	0.0223582	15	2	16			0
76	0.247336	0.0217985	16	2	17			0
77	0.274571	0.0177169	17	2	18			0
78	0.200625	0.0476478	18	2	19			0
79	0.0524966	0.305047	-20	3	-19			0
80	0.0815258	0.197718	-19	3	-18			0
81	0.110806	0.130092	-18	3	-17			0
82	0.129865	0.0994544	-17	3	-16			0
83	0.14782	0.0772769	-16	3	-15			0
84	0.177307	0.050987	-15	3	-14			0
85	0.24575	0.0189651	-14	3	-13			0
86	0.266052	0.014004	-13	3	-12			0
87	0.294211	0.00910637	-12	3	-11			0
88	0.32608	0.00550823	-11	3	-10			0
89	0.355591	0.00339959	-10	3	-9			0
90	0.405547	0.00143773	-9	3	-8			0
91	0.423457	0.00104006	-8	3	-7			0
92	0.470194	0.000427489	-7	3	-6			1
93	0.447936	0.000658384	-6	3	-5			0
94	0.464442	0.000478703	-5	3	-4			1
95	0.473236	0.000402477	-4	3	-3			1
96	0.468973	0.000437924	-3	3	-2			1
97	0.456644	0.000557092	-2	3	-1			0
98	0.452194	0.000606927	-1	3	0			0
99	0.466035	0.00046399	0	3	1			1
100	0.476802	0.000374855	1	3	2			1
101	0.500746	0.000229842	2	3	3			1
102	0.513004	0.000177422	3	3	4	Max		1
103	0.448193	0.00065517	4	3	5			0
104	0.390684	0.00186893	5	3	6			0
105	0.34968	0.00374993	6	3	7			0
106	0.369432	0.00346869	7	3	8			0
107	0.355515	0.00433451	8	3	9			0
108	0.370111	0.00343083	9	3	10			0
109	0.338502	0.00566158	10	3	11			0
110	0.298968	0.0103196	11	3	12			0
111	0.256307	0.0191915	12	3	13			0
112	0.242597	0.0233069	13	3	14			0
113	0.255735	0.0193486	14	3	15			0
114	0.251663	0.0205021	15	3	16			0
115	0.262974	0.0207716	16	3	17			0
116	0.227896	0.033291	17	3	18			0
117	0.150127	0.0914328	18	3	19			0
118	0.0786162	0.206267	-20	4	-18			0
119	0.0920771	0.169809	-19	4	-17			0
120	0.114	0.124352	-18	4	-16			0
121	0.154939	0.0699149	-17	4	-15			0
122	0.171896	0.0550454	-16	4	-14			0
123	0.206072	0.0338246	-15	4	-13			0
124	0.252218	0.0172287	-14	4	-12			0
125	0.290601	0.00962957	-13	4	-11			0
126	0.321172	0.00595868	-12	4	-10			0
127	0.333772	0.00486529	-11	4	-9			0
128	0.407209	0.00139567	-10	4	-8			0
129	0.424002	0.00102973	-9	4	-7			0
130	0.433971	0.000856465	-8	4	-6			0
131	0.465338	0.000470378	-7	4	-5			1
132	0.471838	0.0004138	-6	4	-4			1
133	0.473777	0.000398167	-5	4	-3			1
134	0.476346	0.000378294	-4	4	-2			1
135	0.473531	0.00040012	-3	4	-1			1
136	0.463481	0.000487791	-2	4	0			1
137	0.459915	0.000522884	-1	4	1			1
138	0.478334	0.000363533	0	4	2			1
139	0.500815	0.000229512	1	4	3	Max		1
140	0.497589	0.000245453	2	4	4			1
141	0.472728	0.000406556	3	4	5			1
142	0.439273	0.000775607	4	4	6			0
143	0.380035	0.00224777	5	4	7			0
144	0.351114	0.00464709	6	4	8			0
145	0.368857	0.00350105	7	4	9			0
146	0.363655	0.00380669	8	4	10			0
147	0.34706	0.00495332	9	4	11			0
148	0.317827	0.0077758	10	4	12			0
149	0.292846	0.0112989	11	4	13			0
150	0.253822	0.0198827	12	4	14			0
151	0.246405	0.0220873	13	4	15			0
152	0.258713	0.0185436	14	4	16			0
153	0.265493	0.020069	15	4	17			0
154	0.233012	0.0311026	16	4	18			0
155	0.182017	0.0606654	17	4	19			0
156	0.136194	0.109317	18	4	20			0
157	0.0868679	0.183013	-20	5	-18			0
158	0.0991051	0.153586	-19	5	-17			0
159	0.137404	0.0894571	-18	5	-16			0
160	0.17484	0.0528001	-17	5	-15			0
161	0.195935	0.0391157	-16	5	-14			0
162	0.219016	0.0280576	-15	5	-13			0
163	0.274333	0.0123544	-14	5	-12			0
164	0.310479	0.00706097	-13	5	-11			0
165	0.328635	0.00528635	-12	5	-10			0
166	0.382901	0.00213942	-11	5	-9			0
167	0.424736	0.00101596	-10	5	-8			0
168	0.431868	0.000890611	-9	5	-7			0
169	0.44087	0.000752655	-8	5	-6			0
170	0.480952	0.000344899	-7	5	-5			1
171	0.476778	0.000375038	-6	5	-4			1
172	0.478822	0.000359989	-5	5	-3			1
173	0.479339	0.000356278	-4	5	-2			1
174	0.476824	0.000374693	-3	5	-1			1
175	0.467031	0.000455	-2	5	0			1
176	0.47508	0.000387972	-1	5	1			1
177	0.496434	0.000251404	0	5	2			1
178	0.497313	0.000246863	1	5	3	Max		1
179	0.46991	0.000429896	2	5	4			1
180	0.460113	0.000520884	3	5	5			1
181	0.419066	0.00112691	4	5	6			0
182	0.363803	0.00379769	5	5	7			0
183	0.355298	0.00434944	6	5	8			0
184	0.373415	0.00325193	7	5	9			0
185	0.347727	0.00490167	8	5	10			0
186	0.329266	0.00653004	9	5	11			0
187	0.309116	0.00886821	10	5	12			0
188	0.282682	0.0131176	11	5	13			0
189	0.252885	0.0201491	12	5	14			0
190	0.251726	0.0204838	13	5	15			0
191	0.272298	0.0182804	14	5	16			0
192	0.242546	0.0273821	15	5	17			0
193	0.196334	0.0503868	16	5	18			0
194	0.162957	0.077552	17	5	19			0
195	0.1385	0.106132	18	5	20			0
196	0.0927091	0.168278	-20	6	-17			0
197	0.120401	0.11362	-19	6	-16			0
198	0.157804	0.0671519	-18	6	-15			0
199	0.195272	0.039488	-17	6	-14			0
200	0.20841	0.0327054	-16	6	-13			0
201	0.241362	0.0202358	-15	6	-12			0
202	0.292713	0.00932017	-14	6	-11			0
203	0.316513	0.00641761	-13	6	-10			0
204	0.369253	0.00270223	-12	6	-9			0
205	0.404257	0.00147118	-11	6	-8			0
206	0.433402	0.000865582	-10	6	-7			0
207	0.43859	0.000785603	-9	6	-6			0
208	0.458734	0.000535012	-8	6	-5			1
209	0.484205	0.000322969	-7	6	-4			1
210	0.478529	0.000362117	-6	6	-3			1
211	0.481277	0.00034265	-5	6	-2			1
212	0.482237	0.000336081	-4	6	-1			1
213	0.478353	0.000363393	-3	6	0			1
214	0.479752	0.000353333	-2	6	1			1
215	0.492983	0.000269969	-1	6	2			1
216	0.494194	0.000263316	0	6	3	Max		1
217	0.473265	0.000402241	1	6	4			1
218	0.460863	0.000513339	2	6	5			1
219	0.43832	0.000789603	3	6	6			0
220	0.391586	0.00241193	4	6	7			0
221	0.365051	0.00372235	5	6	8			0
222	0.363975	0.00378723	6	6	9			0
223	0.359657	0.00405804	7	6	10			0
224	0.332931	0.00617168	8	6	11			0
225	0.320482	0.00746853	9	6	12			0
226	0.29803	0.0104644	10	6	13			0
227	0.275657	0.0145301	11	6	14			0
228	0.25573	0.01935	12	6	15			0
229	0.270431	0.0187557	13	6	16			0
230	0.253228	0.0237126	14	6	17			0
231	0.21023	0.0420242	15	6	18			0
232	0.177819	0.0640455	16	6	19			0
233	0.159469	0.0811048	17	6	20			0
234	0.137087	0.108073	18	6	21			0
235	0.111038	0.129667	-20	7	-17			0
236	0.140098	0.0861335	-19	7	-16			0
237	0.17684	0.0513256	-18	7	-15			0
238	0.207037	0.0333583	-17	7	-14			0
239	0.228409	0.0244727	-16	7	-13			0
240	0.26123	0.0150573	-15	7	-12			0
241	0.299708	0.00836044	-14	7	-11			0
242	0.351733	0.00362462	-13	7	-10			0
243	0.389719	0.00190068	-12	7	-9			0
244	0.416047	0.00119041	-11	7	-8			0
245	0.439116	0.000777892	-10	7	-7			0
246	0.454724	0.000578121	-9	7	-6			1
247	0.465832	0.000465839	-8	7	-5			1
248	0.483851	0.000325287	-7	7	-4			1
249	0.48093	0.000345052	-6	7	-3			1
250	0.483816	0.000325518	-5	7	-2			1
251	0.482729	0.000332754	-4	7	-1			1
252	0.48898	0.000293065	-3	7	0			1
253	0.494462	0.000261865	-2	7	1	Max		1
254	0.49285	0.000270711	-1	7	2			1
255	0.473979	0.000396569	0	7	3			1
256	0.465666	0.000467357	1	7	4			1
257	0.427891	0.00129645	2	7	5			0
258	0.413547	0.00166344	3	7	6			0
259	0.388574	0.00253572	4	7	7			0
260	0.37089	0.00338784	5	7	8			0
261	0.354797	0.00438417	6	7	9			0
262	0.345229	0.00509758	7	7	10			0
263	0.325483	0.00691995	8	7	11			0
264	0.309583	0.0088063	9	7	12			0
265	0.289575	0.0118568	10	7	13			0
266	0.287225	0.0148642	11	7	14			0
267	0.27207	0.0183378	12	7	15			0
268	0.255266	0.0230669	13	7	16			0
269	0.224038	0.0350368	14	7	17			0
270	0.192155	0.0531991	15	7	18			0
271	0.172276	0.0687903	16	7	19			0
272	0.154763	0.0861548	17	7	20			0
273	0.136737	0.108558	18	7	21			0
274	0.128849	0.100884	-20	8	-16			0
275	0.15811	0.0668631	-19	8	-15			0
276	0.188043	0.043777	-18	8	-14			0
277	0.225189	0.0256494	-17	8	-13			0
278	0.246735	0.0186905	-16	8	-12			0
279	0.268949	0.0134048	-15	8	-11			0
280	0.331829	0.00502078	-14	8	-10			0
281	0.371902	0.00258334	-13	8	-9			0
282	0.401783	0.00153729	-12	8	-8			0
283	0.423462	0.00103998	-11	8	-7			0
284	0.451755	0.000612059	-10	8	-6			1
285	0.461202	0.000509959	-9	8	-5			1
286	0.463992	0.000482935	-8	8	-4			1
287	0.485833	0.000312475	-7	8	-3			1
288	0.483565	0.000327179	-6	8	-2			1
289	0.484143	0.000323372	-5	8	-1			1
290	0.490645	0.00028325	-4	8	0			1
291	0.50133	0.000227058	-3	8	1	Max		1
292	0.493737	0.00026581	-2	8	2			1
293	0.471853	0.000413678	-1	8	3			1
294	0.468	0.000446407	0	8	4			1
295	0.433058	0.00118353	1	8	5			0
296	0.419706	0.0014956	2	8	6			0
297	0.408285	0.0018203	3	8	7			0
298	0.390652	0.00244972	4	8	8			0
299	0.361802	0.00392138	5	8	9			0
300	0.339664	0.00556022	6	8	10			0
301	0.33741	0.00575839	7	8	11			0
302	0.315803	0.00801789	8	8	12			0
303	0.300765	0.0100475	9	8	13			0
304	0.301985	0.0120776	10	8	14			0
305	0.288714	0.0145582	11	8	15			0
306	0.258035	0.0222162	12	8	16			0
307	0.227729	0.0333646	13	8	17			0
308	0.206315	0.0442352	14	8	18			0
309	0.185191	0.0582253	15	8	19			0
310	0.166334	0.0742574	16	8	20			0
311	0.152224	0.0890072	17	8	21			0
312	0.145682	0.106852	18	8	22			0
313	0.145528	0.0798074	-20	9	-16			0
314	0.169114	0.0572526	-19	9	-15			0
315	0.206134	0.0337942	-18	9	-14			0
316	0.241563	0.0201758	-17	9	-13			0
317	0.256067	0.0162676	-16	9	-12			0
318	0.300684	0.0082341	-15	9	-11			0
319	0.351968	0.00361056	-14	9	-10			0
320	0.384588	0.00207789	-13	9	-9			0
321	0.410014	0.00132726	-12	9	-8			0
322	0.43604	0.000824023	-11	9	-7			0
323	0.458011	0.000542562	-10	9	-6			1
324	0.461546	0.000506553	-9	9	-5			1
325	0.469168	0.000436237	-8	9	-4			1
326	0.488234	0.000297561	-7	9	-3			1
327	0.484594	0.000320432	-6	9	-2			1
328	0.490701	0.000282922	-5	9	-1			1
329	0.50218	0.000223054	-4	9	0	Max		1
330	0.500287	0.000232053	-3	9	1			1
331	0.475834	0.000382181	-2	9	2			1
332	0.468171	0.000444902	-1	9	3			1
333	0.435378	0.00113579	0	9	4			0
334	0.425509	0.00135176	1	9	5			0
335	0.41465	0.00163217	2	9	6			0
336	0.40842	0.00181611	3	9	7			0
337	0.380563	0.00289385	4	9	8			0
338	0.348204	0.00486505	5	9	9			0
339	0.333429	0.00612441	6	9	10			0
340	0.327698	0.00668913	7	9	11			0
341	0.307495	0.00908665	8	9	12			0
342	0.314957	0.0100364	9	9	13			0
343	0.301937	0.0120858	10	9	14			0
344	0.274166	0.0178161	11	9	15			0
345	0.233047	0.0310882	12	9	16			0
346	0.211931	0.0410967	13	9	17			0
347	0.198327	0.0490962	14	9	18			0
348	0.178268	0.063675	15	9	19			0
349	0.162795	0.0777131	16	9	20			0
350	0.161348	0.0882528	17	9	21			0
351	0.132968	0.124791	18	9	22			0
352	0.156294	0.0685942	-20	10	-15			0
353	0.186513	0.0447406	-19	10	-14			0
354	0.222472	0.0266842	-18	10	-13			0
355	0.250908	0.0175678	-17	10	-12			0
356	0.28635	0.0102815	-16	10	-11			0
357	0.322241	0.00585769	-15	10	-10			0
358	0.36535	0.0028866	-14	10	-9			0
359	0.393641	0.0017747	-13	10	-8			0
360	0.423116	0.00104659	-12	10	-7			0
361	0.443306	0.000718842	-11	10	-6			0
362	0.459788	0.000524179	-10	10	-5			1
363	0.467306	0.00045254	-9	10	-4			1
364	0.474241	0.000394513	-8	10	-3			1
365	0.489418	0.000290451	-7	10	-2			1
366	0.491163	0.000280255	-6	10	-1			1
367	0.5015	0.000226253	-5	10	0			1
368	0.502145	0.00022322	-4	10	1	Max		1
369	0.484117	0.000323542	-3	10	2			1
370	0.472218	0.000410691	-2	10	3			1
371	0.434158	0.00116067	-1	10	4			0
372	0.428699	0.00127818	0	10	5			0
373	0.420652	0.00147123	1	10	6			0
374	0.414476	0.00163708	2	10	7			0
375	0.398167	0.00216046	3	10	8			0
376	0.367153	0.00359861	4	10	9			0
377	0.341718	0.0053852	5	10	10			0
378	0.325147	0.00695559	6	10	11			0
379	0.319128	0.00762386	7	10	12			0
380	0.324101	0.00879439	8	10	13			0
381	0.313781	0.0102074	9	10	14			0
382	0.287786	0.0147483	10	10	15			0
383	0.250231	0.0246926	11	10	16			0
384	0.217451	0.0382197	12	10	17			0
385	0.204084	0.0455442	13	10	18			0
386	0.190629	0.0542633	14	10	19			0
387	0.1739	0.0673656	15	10	20			0
388	0.17276	0.0767542	16	10	21			0
389	0.148247	0.103559	17	10	22			0
390	0.115424	0.154705	18	10	23			0
391	0.172522	0.0545604	-20	11	-15			0
392	0.202661	0.0355229	-19	11	-14			0
393	0.233208	0.0228135	-18	11	-13			0
394	0.279121	0.0114856	-17	11	-12			0
395	0.307543	0.00739521	-16	11	-11			0
396	0.337593	0.00457241	-15	11	-10			0
397	0.375168	0.00244339	-14	11	-9			0
398	0.407211	0.00139563	-13	11	-8			0
399	0.430956	0.000905814	-12	11	-7			0
400	0.446881	0.000671731	-11	11	-6			0
401	0.466198	0.000462508	-10	11	-5			1
402	0.472896	0.000405204	-9	11	-4			1
403	0.477802	0.000367431	-8	11	-3			1
404	0.495612	0.000255716	-7	11	-2			1
405	0.501232	0.000227523	-6	11	-1			1
406	0.502235	0.0002228	-5	11	0	Max		1
407	0.487879	0.000299724	-4	11	1			1
408	0.480152	0.000350501	-3	11	2			1
409	0.437095	0.00110162	-2	11	3			0
410	0.42871	0.00127791	-1	11	4			0
411	0.424259	0.00138163	0	11	5			0
412	0.42044	0.00147667	1	11	6			0
413	0.405053	0.00192323	2	11	7			0
414	0.384458	0.00271433	3	11	8			0
415	0.359483	0.00406935	4	11	9			0
416	0.333291	0.00613745	5	11	10			0
417	0.317888	0.00776862	6	11	11			0
418	0.335119	0.00748638	7	11	12			0
419	0.322392	0.00901521	8	11	13			0
420	0.300114	0.0124018	9	11	14			0
421	0.264756	0.0202722	10	11	15			0
422	0.233647	0.0308409	11	11	16			0
423	0.209498	0.0424294	12	11	17			0
424	0.19639	0.0503496	13	11	18			0
425	0.185539	0.0579636	14	11	19			0
426	0.183342	0.067407	15	11	20			0
427	0.159925	0.0898014	16	11	21			0
428	0.130155	0.129155	17	11	22			0
429	0.103304	0.179657	18	11	23			0
430	0.187882	0.0438776	-20	12	-14			0
431	0.214488	0.0299588	-19	12	-13			0
432	0.260749	0.0151665	-18	12	-12			0
433	0.299405	0.00840005	-17	12	-11			0
434	0.323133	0.00577471	-16	12	-10			0
435	0.349231	0.00377785	-15	12	-9			0
436	0.389056	0.00192276	-14	12	-8			0
437	0.415933	0.00119286	-13	12	-7			0
438	0.435984	0.000824895	-12	12	-6			0
439	0.454679	0.000578622	-11	12	-5			1
440	0.472603	0.000407571	-10	12	-4			1
441	0.477016	0.000373258	-9	12	-3			1
442	0.485465	0.000314814	-8	12	-2			1
443	0.504895	0.000306476	-7	12	-1	Max		1
444	0.502324	0.000222385	-6	12	0			1
445	0.490118	0.000286321	-5	12	1			1
446	0.484514	0.00032095	-4	12	2			1
447	0.444338	0.000967489	-3	12	3			0
448	0.431818	0.00120978	-2	12	4			0
449	0.425009	0.00136362	-1	12	5			0
450	0.424169	0.0013838	0	12	6			0
451	0.411906	0.00171099	1	12	7			0
452	0.392352	0.00238132	2	12	8			0
453	0.376056	0.00311517	3	12	9			0
454	0.350202	0.00471443	4	12	10			0
455	0.325796	0.00688697	5	12	11			0
456	0.33593	0.00739756	6	12	12			0
457	0.332848	0.00774034	7	12	13			0
458	0.309484	0.0108552	8	12	14			0
459	0.278071	0.0168807	9	12	15			0
460	0.247999	0.025447	10	12	16			0
461	0.224641	0.0347581	11	12	17			0
462	0.201754	0.0469509	12	12	18			0
463	0.191232	0.0538407	13	12	19			0
464	0.194884	0.0584693	14	12	20			0
465	0.170899	0.0785235	15	12	21			0
466	0.141978	0.111792	16	12	22			0
467	0.117053	0.15164	17	12	23			0
468	0.0937714	0.202285	18	12	24			0
469	0.199757	0.0370337	-20	13	-14			0
470	0.241402	0.0202239	-19	13	-13			0
471	0.281195	0.0111274	-18	13	-12			0
472	0.314719	0.00660296	-17	13	-11			0
473	0.335078	0.00476328	-16	13	-10			0
474	0.364033	0.00295141	-15	13	-9			0
475	0.398457	0.00163052	-14	13	-8			0
476	0.422171	0.00106485	-13	13	-7			0
477	0.444736	0.000699646	-12	13	-6			0
478	0.46251	0.000497122	-11	13	-5			1
479	0.477333	0.000370895	-10	13	-4			1
480	0.484968	0.000318009	-9	13	-3			1
481	0.495622	0.000255663	-8	13	-2			1
482	0.506154	0.00020519	-7	13	-1	Max		1
483	0.491659	0.000277417	-6	13	0			1
484	0.487668	0.000301015	-5	13	1			1
485	0.450787	0.000860773	-4	13	2			0
486	0.439031	0.00106419	-3	13	3			0
487	0.428126	0.00129112	-2	13	4			0
488	0.425821	0.00134439	-1	13	5			0
489	0.416458	0.00158209	0	13	6			0
490	0.399916	0.00209781	1	13	7			0
491	0.384364	0.00271852	2	13	8			0
492	0.366312	0.00364766	3	13	9			0
493	0.341786	0.00537947	4	13	10			0
494	0.34412	0.00655327	5	13	11			0
495	0.334286	0.00757862	6	13	12			0
496	0.320464	0.00927031	7	13	13			0
497	0.288596	0.0145823	8	13	14			0
498	0.261289	0.0212543	9	13	15			0
499	0.238349	0.0289652	10	13	16			0
500	0.216049	0.0389316	11	13	17			0
501	0.196396	0.0503458	12	13	18			0
502	0.200366	0.0546353	13	13	19			0
503	0.182697	0.0679438	14	13	20			0
504	0.153111	0.0975916	15	13	21			0
505	0.128474	0.131837	16	13	22			0
506	0.10661	0.172457	17	13	23			0
507	0.0845404	0.227182	18	13	24			0
508	0.225433	0.0255586	-20	14	-13			0
509	0.262018	0.0148804	-19	14	-12			0
510	0.296945	0.00872801	-18	14	-11			0
511	0.326468	0.00547392	-17	14	-10			0
512	0.349839	0.00374011	-16	14	-9			0
513	0.374622	0.0024663	-15	14	-8			0
514	0.405746	0.00143263	-14	14	-7			0
515	0.432192	0.000885278	-13	14	-6			0
516	0.453462	0.000592325	-12	14	-5			1
517	0.468205	0.000444605	-11	14	-4			1
518	0.485568	0.000314161	-10	14	-3			1
519	0.494722	0.000260461	-9	14	-2			1
520	0.498063	0.000243047	-8	14	-1	Max		1
521	0.496445	0.000251345	-7	14	0			1
522	0.490035	0.00028681	-6	14	1			1
523	0.455591	0.000788365	-5	14	2			1
524	0.445748	0.000943183	-4	14	3			0
525	0.435123	0.00114096	-3	14	4			0
526	0.428673	0.00127875	-2	14	5			0
527	0.419166	0.00150967	-1	14	6			0
528	0.405235	0.00191729	0	14	7			0
529	0.392357	0.00238113	1	14	8			0
530	0.375049	0.00316668	2	14	9			0
531	0.357328	0.00421143	3	14	10			0
532	0.360142	0.0051518	4	14	11			0
533	0.341948	0.00676809	5	14	12			0
534	0.322969	0.00893999	6	14	13			0
535	0.300491	0.0123359	7	14	14			0
536	0.272213	0.0183019	8	14	15			0
537	0.251194	0.0243735	9	14	16			0
538	0.229174	0.0327309	10	14	17			0
539	0.209931	0.0421892	11	14	18			0
540	0.205949	0.0509788	12	14	19			0
541	0.188882	0.0629635	13	14	20			0
542	0.164982	0.0844196	14	14	21			0
543	0.139434	0.115318	15	14	22			0
544	0.117568	0.150685	16	14	23			0
545	0.096525	0.195449	17	14	24			0
546	0.0573098	0.338688	18	14	25			0
547	0.245671	0.0189873	-20	15	-13			0
548	0.278234	0.0116421	-19	15	-12			0
549	0.309154	0.00720994	-18	15	-11			0
550	0.341001	0.00432505	-17	15	-10			0
551	0.360538	0.00312989	-16	15	-9			0
552	0.382521	0.00215351	-15	15	-8			0
553	0.416832	0.0011736	-14	15	-7			0
554	0.442057	0.000736003	-13	15	-6			0
555	0.459898	0.000523056	-12	15	-5			1
556	0.476952	0.000373734	-11	15	-4			1
557	0.495112	0.000258372	-10	15	-3			1
558	0.497224	0.000247318	-9	15	-2	Max		1
559	0.488866	0.000293748	-8	15	-1			1
560	0.495366	0.00025702	-7	15	0			1
561	0.45779	0.000757112	-6	15	1			1
562	0.451011	0.000857273	-5	15	2			1
563	0.441916	0.00101058	-4	15	3			0
564	0.435376	0.00113585	-3	15	4			0
565	0.422196	0.00143225	-2	15	5			0
566	0.407701	0.0018385	-1	15	6			0
567	0.398227	0.00215827	0	15	7			0
568	0.38346	0.0027593	1	15	8			0
569	0.36626	0.00365071	2	15	9			0
570	0.377986	0.00391762	3	15	10			0
571	0.357038	0.00539973	4	15	11			0
572	0.330751	0.00798185	5	15	12			0
573	0.303537	0.0118147	6	15	13			0
574	0.2844	0.0154612	7	15	14			0
575	0.262011	0.0210462	8	15	15			0
576	0.241586	0.0277369	9	15	16			0
577	0.222506	0.0357537	10	15	17			0
578	0.220782	0.0423631	11	15	18			0
579	0.194647	0.0586409	12	15	19			0
580	0.171281	0.0781572	13	15	20			0
581	0.151077	0.100045	14	15	21			0
582	0.128236	0.132221	15	15	22			0
583	0.106971	0.171689	16	15	23			0
584	0.0664579	0.301698	17	15	24			0
585	0.0542046	0.352517	18	15	25			0
586	0.261896	0.0149076	-20	16	-12			0
587	0.290913	0.00958322	-19	16	-11			0
588	0.323897	0.0057045	-18	16	-10			0
589	0.351586	0.00363351	-17	16	-9			0
590	0.369343	0.0026981	-16	16	-8			0
591	0.394994	0.00173303	-15	16	-7			0
592	0.427699	0.000962038	-14	16	-6			0
593	0.449543	0.000638514	-13	16	-5			1
594	0.46895	0.000438118	-12	16	-4			1
595	0.486858	0.000306024	-11	16	-3			1
596	0.497806	0.00024435	-10	16	-2	Max		1
597	0.489406	0.000290526	-9	16	-1			1
598	0.489236	0.000291538	-8	16	0			1
599	0.462835	0.000689623	-7	16	1			1
600	0.453753	0.000815394	-6	16	2			1
601	0.447483	0.000914032	-5	16	3			0
602	0.442113	0.00100701	-4	16	4			0
603	0.429038	0.00127058	-3	16	5			0
604	0.411469	0.00172386	-2	16	6			0
605	0.401183	0.00205345	-1	16	7			0
606	0.389878	0.00248144	0	16	8			0
607	0.37496	0.00317128	1	16	9			0
608	0.389483	0.00327244	2	16	10			0
609	0.374096	0.00416096	3	16	11			0
610	0.345597	0.00641087	4	16	12			0
611	0.311929	0.0104821	5	16	13			0
612	0.288384	0.0146255	6	16	14			0
613	0.274052	0.0178442	7	16	15			0
614	0.25224	0.0240314	8	16	16			0
615	0.234477	0.0305015	9	16	17			0
616	0.234709	0.0355463	10	16	18			0
617	0.209045	0.0490526	11	16	19			0
618	0.17742	0.072492	12	16	20			0
619	0.157626	0.0923581	13	16	21			0
620	0.139563	0.115136	14	16	22			0
621	0.117301	0.151179	15	16	23			0
622	0.0744977	0.27315	16	16	24			0
623	0.062767	0.315994	17	16	25			0
624	0.0461185	0.392133	18	16	26			0
625	0.274693	0.0122871	-20	17	-12			0
626	0.305729	0.007609	-19	17	-11			0
627	0.334739	0.00478959	-18	17	-10			0
628	0.360832	0.00311452	-17	17	-9			0
629	0.382394	0.00215821	-16	17	-8			0
630	0.407191	0.00139613	-15	17	-7			0
631	0.436119	0.000822816	-14	17	-6			0
632	0.459125	0.000530973	-13	17	-5			1
633	0.479063	0.000358254	-12	17	-4			1
634	0.490259	0.000285499	-11	17	-3			1
635	0.490982	0.000281295	-10	17	-2	Max		1
636	0.490406	0.000284636	-9	17	-1			1
637	0.456205	0.00077952	-8	17	0			1
638	0.459168	0.000738105	-7	17	1			1
639	0.450613	0.000863506	-6	17	2			1
640	0.447751	0.000909597	-5	17	3			1
641	0.436067	0.00112196	-4	17	4			0
642	0.418727	0.0015212	-3	17	5			0
643	0.405229	0.00191747	-2	17	6			0
644	0.39333	0.0023428	-1	17	7			0
645	0.381748	0.00283813	0	17	8			0
646	0.400799	0.00273357	1	17	9			0
647	0.385283	0.00349594	2	17	10			0
648	0.362495	0.00497086	3	17	11			0
649	0.326992	0.00843225	4	17	12			0
650	0.296758	0.0130038	5	17	13			0
651	0.278361	0.0168132	6	17	14			0
652	0.264093	0.0204567	7	17	15			0
653	0.244904	0.0265289	8	17	16			0
654	0.248241	0.0299242	9	17	17			0
655	0.222809	0.0412997	10	17	18			0
656	0.191563	0.0609162	11	17	19			0
657	0.163724	0.0857272	12	17	20			0
658	0.146194	0.106187	13	17	21			0
659	0.128258	0.132186	14	17	22			0
660	0.082644	0.247382	15	17	23			0
661	0.0703423	0.287485	16	17	24			0
662	0.0541235	0.352887	17	17	25			0
663	0.0345924	0.459953	18	17	26			0
664	0.289374	0.00981366	-20	18	-11			0
665	0.316856	0.00638278	-19	18	-10			0
666	0.344735	0.00406829	-18	18	-9			0
667	0.374068	0.00248973	-17	18	-8			0
668	0.395176	0.00172752	-16	18	-7			0
669	0.416908	0.00117198	-15	18	-6			0
670	0.446218	0.000680255	-14	18	-5			1
671	0.469692	0.000431753	-13	18	-4			1
672	0.483038	0.000330686	-12	18	-3			1
673	0.484614	0.000320301	-11	18	-2			1
674	0.49241	0.000273171	-10	18	-1	Max		1
675	0.456113	0.000780851	-9	18	0			1
676	0.453602	0.000817645	-8	18	1			1
677	0.456267	0.000778631	-7	18	2			1
678	0.4511	0.000855882	-6	18	3			1
679	0.442094	0.00100736	-5	18	4			0
680	0.426052	0.00133896	-4	18	5			0
681	0.412625	0.00169002	-3	18	6			0
682	0.39766	0.00217893	-2	18	7			0
683	0.385666	0.00266075	-1	18	8			0
684	0.410001	0.00235638	0	18	9			0
685	0.396435	0.00293096	1	18	10			0
686	0.373902	0.00417339	2	18	11			0
687	0.343907	0.0065741	3	18	12			0
688	0.311398	0.010562	4	18	13			0
689	0.286589	0.0149968	5	18	14			0
690	0.268588	0.0192362	6	18	15			0
691	0.256514	0.0226798	7	18	16			0
692	0.260144	0.0256793	8	18	17			0
693	0.236232	0.0348673	9	18	18			0
694	0.205111	0.0515119	10	18	19			0
695	0.177207	0.0726816	11	18	20			0
696	0.152207	0.098674	12	18	21			0
697	0.134965	0.121785	13	18	22			0
698	0.0915839	0.222221	14	18	23			0
699	0.0781173	0.261338	15	18	24			0
700	0.0613715	0.321613	16	18	25			0
701	0.0417612	0.415988	17	18	26			0
702	0.0283603	0.504143	18	18	27			0
703	0.300627	0.0082415	-20	19	-11			0
704	0.327632	0.00537244	-19	19	-10			0
705	0.358509	0.00323805	-18	19	-9			0
706	0.387114	0.00198882	-17	19	-8			0
707	0.405458	0.00144	-16	19	-7			0
708	0.427933	0.000957897	-15	19	-6			0
709	0.457236	0.000550763	-14	19	-5			1
710	0.474372	0.000393486	-13	19	-4			1
711	0.47858	0.000361748	-12	19	-3			1
712	0.486833	0.000306179	-11	19	-2	Max		1
713	0.457416	0.000762355	-10	19	-1			1
714	0.453912	0.000813018	-9	19	0			1
715	0.45154	0.000849038	-8	19	1			1
716	0.456894	0.000769715	-7	19	2			1
717	0.445931	0.000940059	-6	19	3			1
718	0.432584	0.0011935	-5	19	4			0
719	0.420117	0.00148498	-4	19	5			0
720	0.405264	0.00191633	-3	19	6			0
721	0.39014	0.00247065	-2	19	7			0
722	0.417542	0.00208327	-1	19	8			0
723	0.405596	0.00253056	0	19	9			0
724	0.385338	0.00349292	1	19	10			0
725	0.355799	0.00550169	2	19	11			0
726	0.327965	0.00831342	3	19	12			0
727	0.300739	0.0122927	4	19	13			0
728	0.276665	0.017212	5	19	14			0
729	0.261146	0.0212958	6	19	15			0
730	0.273468	0.0215972	7	19	16			0
731	0.248209	0.0299366	8	19	17			0
732	0.218395	0.0436493	9	19	18			0
733	0.190314	0.061862	10	19	19			0
734	0.165074	0.0843246	11	19	20			0
735	0.140817	0.113387	12	19	21			0
736	0.0963584	0.209954	13	19	22			0
737	0.0866545	0.23572	14	19	23			0
738	0.0688953	0.292685	15	19	24			0
739	0.0484614	0.380073	16	19	25			0
740	0.0347391	0.458985	17	19	26			0
741	0.0229849	0.548154	18	19	27			0
742	0.311869	0.00690768	-20	20	-10			0
743	0.34203	0.00425285	-19	20	-9			0
744	0.372159	0.00257207	-18	20	-8			0
745	0.397665	0.00165344	-17	20	-7			0
746	0.416883	0.00117251	-16	20	-6			0
747	0.439717	0.000769157	-15	20	-5			1
748	0.462601	0.000496241	-14	20	-4			1
749	0.470985	0.000420855	-13	20	-3			1
750	0.4816	0.000340429	-12	20	-2	Max		1
751	0.45307	0.000825648	-11	20	-1			1
752	0.455594	0.000788328	-10	20	0			1
753	0.452146	0.000839696	-9	20	1			1
754	0.452988	0.000826887	-8	20	2			1
755	0.452116	0.000840152	-7	20	3			1
756	0.436937	0.00110472	-6	20	4			1
757	0.426967	0.00131767	-5	20	5			0
758	0.412998	0.00167921	-4	20	6			0
759	0.397793	0.00217408	-3	20	7			0
760	0.422646	0.00191513	-2	20	8			0
761	0.413338	0.00223176	-1	20	9			0
762	0.394845	0.00300607	0	20	10			0
763	0.367662	0.0045938	1	20	11			0
764	0.339977	0.00696861	2	20	12			0
765	0.316815	0.00977169	3	20	13			0
766	0.290369	0.0142249	4	20	14			0
767	0.269024	0.0191216	5	20	15			0
768	0.278074	0.0203327	6	20	16			0
769	0.261557	0.0252145	7	20	17			0
770	0.23041	0.0375315	8	20	18			0
771	0.203201	0.0527481	9	20	19			0
772	0.17772	0.072226	10	20	20			0
773	0.153062	0.0976497	11	20	21			0
774	0.101649	0.197219	12	20	22			0
775	0.0913955	0.222721	13	20	23			0
776	0.0771554	0.264418	14	20	24			0
777	0.0555073	0.346629	15	20	25			0
778	0.0408123	0.42145	16	20	26			0
779	0.02862	0.502169	17	20	27			0
780	0.0179535	0.596068	18	20	28			0
781	0.32667	0.00545624	-20	21	-10			0
782	0.356348	0.00335696	-19	21	-9			0
783	0.383195	0.00212856	-18	21	-8			0
784	0.409228	0.00134613	-17	21	-7			0
785	0.428806	0.000942575	-16	21	-6			1
786	0.445963	0.000683553	-15	21	-5			1
787	0.460258	0.000519418	-14	21	-4			1
788	0.474954	0.000388948	-13	21	-3	Max		1
789	0.44876	0.000893092	-12	21	-2			1
790	0.452019	0.000841652	-11	21	-1			1
791	0.454019	0.000811423	-10	21	0			1
792	0.453699	0.000816198	-9	21	1			1
793	0.449007	0.000889094	-8	21	2			1
794	0.443458	0.000982943	-7	21	3			1
795	0.431743	0.00121138	-6	21	4			1
796	0.420179	0.00148338	-5	21	5			0
797	0.405624	0.00190464	-4	21	6			0
798	0.431241	0.0016596	-3	21	7			1
799	0.418375	0.00205495	-2	21	8			0
800	0.402969	0.00263997	-1	21	9			0
801	0.377675	0.00393658	0	21	10			0
802	0.352038	0.00582211	1	21	11			0
803	0.328734	0.0082207	2	21	12			0
804	0.30598	0.0114114	3	21	13			0
805	0.282267	0.0159269	4	21	14			0
806	0.286958	0.0180854	5	21	15			0
807	0.266634	0.0236085	6	21	16			0
808	0.24374	0.0316943	7	21	17			0
809	0.215029	0.0455256	8	21	18			0
810	0.190184	0.0619611	9	21	19			0
811	0.165253	0.0841404	10	21	20			0
812	0.112678	0.173257	11	21	21			0
813	0.096411	0.209823	12	21	22			0
814	0.0819575	0.249443	13	21	23			0
815	0.0632658	0.314014	14	21	24			0
816	0.0472937	0.38602	15	21	25			0
817	0.0340916	0.463276	16	21	26			0
818	0.0228654	0.549209	17	21	27			0
819	0.0156679	0.63217	18	21	28			0
820	0.341447	0.00429361	-20	22	-9			0
821	0.367982	0.00276108	-19	22	-8			0
822	0.395057	0.00173114	-18	22	-7			0
823	0.421129	0.00108531	-17	22	-6			1
824	0.435361	0.000834553	-16	22	-5			1
825	0.444379	0.000704394	-15	22	-4			1
826	0.465131	0.000472289	-14	22	-3	Max		1
827	0.442765	0.000995285	-13	22	-2			1
828	0.448432	0.000898437	-12	22	-1			1
829	0.450982	0.000857711	-11	22	0			1
830	0.455656	0.000787424	-10	22	1			1
831	0.449946	0.000874047	-9	22	2			1
832	0.440552	0.00103562	-8	22	3			1
833	0.43857	0.00107299	-7	22	4			1
834	0.42538	0.00135482	-6	22	5			1
835	0.413025	0.00167844	-5	22	6			0
836	0.440877	0.0014102	-4	22	7			1
837	0.426842	0.00178622	-3	22	8			1
838	0.408171	0.00242738	-2	22	9			0
839	0.385829	0.00346614	-1	22	10			0
840	0.36237	0.00498035	0	22	11			0
841	0.340775	0.00688684	1	22	12			0
842	0.317771	0.00963795	2	22	13			0
843	0.297398	0.0128868	3	22	14			0
844	0.301714	0.0148543	4	22	15			0
845	0.275462	0.021041	5	22	16			0
846	0.248968	0.0296471	6	22	17			0
847	0.228133	0.0386244	7	22	18			0
848	0.201766	0.0536956	8	22	19			0
849	0.177297	0.0726012	9	22	20			0
850	0.123482	0.152741	10	22	21			0
851	0.10687	0.185462	11	22	22			0
852	0.0868647	0.235126	12	22	23			0
853	0.0679078	0.296297	13	22	24			0
854	0.0544632	0.351338	14	22	25			0
855	0.040009	0.426153	15	22	26			0
856	0.0277419	0.508896	16	22	27			0
857	0.0201086	0.5872	17	22	28			0
858	0.0134806	0.657216	18	22	29			0
	column labels
	6	7	8	9	10	11	12	general total
addition (> 90% of r2 max )	11	11	11	10	9	8	8	68

### Sheet: Global
				p	5.77871e-25	3.74345e-23	2.89249e-21	3.58915e-26	7.70364e-23	1.45166e-23	9.83239e-29	2.5508e-29	6.93109e-30	9.20679e-26	1.56156e-31	5.31796e-28	7.09108e-29	4.72844e-40	6.83388e-35	3.76296e-34	2.82245e-32	2.50171e-38	2.89343e-33	5.16624e-33	2.0071e-40	1.11473e-41	3.98609e-38	7.67552e-39	7.48766e-40	6.46484e-35	6.16307e-32	8.10553e-42	4.02523e-37	8.17344e-38	5.06196e-35	2.80713e-36	1.86904e-30	3.87888e-30	1.98119e-34	4.94284e-33	1.51037e-32	3.1642e-30	7.4011e-32	1.61687e-24	1.53307e-23	4.00715e-26	8.76645e-27	2.1196e-26	8.03191e-28	1.20158e-29	1.72678e-30	1.93353e-29	7.43408e-32	3.40325e-33	2.10451e-33	7.11043e-37	8.09944e-38	2.0982e-35	8.36518e-36	4.4849e-39	2.81151e-40	1.04473e-39	5.61192e-40	1.27821e-41	5.81496e-42	3.60545e-41	1.65528e-42	1.07672e-40	1.81576e-39	1.25476e-39	4.8207e-40	6.29766e-38	3.52871e-38	2.11683e-38	4.28036e-36	4.64224e-34	7.13543e-34	2.37219e-34	1.30534e-33	5.76191e-32	3.18455e-32	5.06098e-30	8.12761e-25	1.20957e-25	2.54242e-26	1.46862e-27	7.88922e-28	1.00456e-28	2.62906e-30	8.42002e-31	4.85456e-32	8.37145e-33	1.9689e-34	1.8986e-36	1.17809e-36	2.20719e-37	1.6245e-36	9.1537e-39	2.45716e-40	1.4759e-41	9.37151e-41	2.70722e-41	6.031e-42	1.01746e-42	1.10864e-42	1.35251e-42	5.41185e-42	3.60508e-41	1.70818e-39	2.53854e-39	1.82476e-38	2.58979e-39	1.63709e-38	9.65897e-37	1.62261e-34	5.82267e-34	2.20397e-34	4.2852e-33	1.55832e-32	1.18065e-31	3.87598e-28	6.86951e-26	8.81679e-26	3.07283e-27	2.22065e-28	1.71844e-28	1.36831e-29	9.34811e-31	3.811e-32	2.12691e-32	7.03442e-34	1.21698e-36	2.38384e-36	9.44518e-37	7.97808e-38	2.81939e-38	1.05028e-39	2.62131e-41	6.41256e-42	1.76474e-41	8.09294e-42	1.57333e-42	2.10396e-43	1.074e-42	1.00763e-42	1.43071e-42	1.45044e-40	5.59712e-39	1.69157e-39	4.77718e-39	4.27458e-39	4.70107e-38	4.5162e-36	2.09702e-34	3.56469e-34	6.34001e-34	5.99234e-33	3.1116e-32	2.50113e-29	1.08452e-27	6.7736e-26	1.2745e-26	4.36706e-28	7.45907e-29	3.57473e-29	3.62357e-30	9.25478e-32	2.14338e-32	2.37316e-33	7.43273e-36	1.30718e-36	1.65076e-36	2.50291e-37	4.37568e-39	5.42281e-39	9.16541e-41	9.87549e-42	2.85926e-42	7.19039e-42	1.95333e-42	3.60875e-43	2.64044e-43	9.4269e-43	4.81656e-43	1.08642e-41	1.41415e-39	2.15426e-39	8.11816e-40	7.60598e-39	1.24785e-38	5.25758e-37	1.19504e-35	1.71852e-34	5.73227e-34	1.5008e-33	1.11716e-32	3.99476e-30	9.81638e-29	7.75062e-28	1.86248e-26	1.88075e-27	1.36807e-28	2.30751e-29	8.91251e-30	4.62862e-31	5.32862e-32	5.01006e-33	5.41672e-35	4.48687e-36	9.889e-37	4.25489e-37	1.52869e-38	1.67096e-39	7.85802e-40	3.27319e-41	4.17664e-42	1.82035e-42	1.64374e-42	4.1594e-43	4.66617e-43	3.60261e-43	4.44976e-43	3.43266e-42	2.15946e-40	6.96435e-40	7.23232e-40	1.56683e-39	1.61701e-38	1.6452e-37	1.88136e-36	1.88951e-35	2.45597e-34	1.27905e-33	2.96843e-33	1.05945e-30	1.68232e-29	1.33652e-28	1.0542e-27	3.56156e-27	5.30971e-28	4.86685e-29	7.26627e-30	1.32957e-30	2.00522e-31	1.4115e-32	2.07233e-34	2.48931e-35	2.8396e-36	3.4441e-37	3.45435e-38	4.48119e-39	3.75112e-40	2.3077e-40	1.23569e-41	2.59656e-42	5.81911e-43	4.58576e-43	3.65096e-43	5.55561e-43	1.89554e-43	3.52294e-41	7.5824e-41	1.52976e-40	2.89658e-40	1.17181e-39	3.64847e-39	1.67451e-37	5.68566e-37	4.23929e-36	1.66893e-34	8.13308e-34	2.09389e-33	2.25104e-31	4.12231e-30	3.07126e-29	2.27443e-28	9.47883e-28	1.0935e-27	1.85437e-28	1.87439e-29	1.39206e-30	7.06057e-31	7.26653e-32	8.4216e-34	8.71292e-35	1.38779e-35	1.11902e-36	4.36847e-38	1.44021e-38	1.62638e-39	1.40583e-40	7.6285e-41	7.11686e-42	9.50273e-43	2.24723e-43	5.11942e-43	7.31684e-43	2.77398e-43	1.32499e-41	4.7609e-41	7.03302e-41	9.18397e-41	6.40337e-40	3.7253e-39	4.88585e-38	4.39484e-37	1.31654e-36	4.60368e-35	1.71966e-34	1.5944e-33	1.75075e-31	8.95195e-31	8.62902e-30	5.96677e-29	2.59745e-28	6.19062e-27	3.90416e-28	7.07682e-29	3.77089e-30	7.6858e-31	2.07341e-31	4.8986e-33	3.30025e-34	4.50083e-35	5.16742e-36	1.55776e-37	1.78849e-38	4.06141e-39	5.06437e-40	5.30443e-41	3.64636e-41	2.53806e-42	3.71206e-43	2.45671e-43	7.44273e-43	3.46474e-43	1.47005e-41	1.88493e-41	4.30116e-41	4.28264e-41	2.10214e-40	1.66304e-39	4.92335e-38	1.29639e-37	8.91698e-37	1.38388e-35	5.072e-35	3.86015e-34	1.28925e-31	5.68615e-31	2.08574e-30	1.84786e-29	7.75484e-29	1.78329e-27	1.2896e-26	1.49457e-28	1.50646e-29	2.00927e-30	2.335e-31	1.57697e-32	1.68454e-33	1.57372e-34	1.6092e-35	7.40191e-37	5.95539e-38	5.19727e-39	1.22133e-39	1.71602e-40	2.63911e-41	1.16472e-41	9.85084e-43	3.56366e-43	3.48251e-43	3.58779e-43	1.60332e-41	1.92351e-41	1.68698e-41	2.55951e-41	8.51923e-41	4.92578e-40	2.81239e-38	1.14813e-37	2.66155e-37	7.76934e-36	1.64471e-35	1.07647e-34	3.36803e-32	4.04581e-31	1.27928e-30	4.9763e-30	2.62747e-29	5.44092e-28	3.62077e-27	4.92326e-26	3.5547e-29	7.72254e-30	5.80596e-31	2.15622e-32	5.06668e-33	7.06305e-34	5.56094e-35	2.47538e-36	2.81182e-37	1.65262e-38	1.50657e-39	3.96455e-40	7.62952e-41	8.90811e-42	4.36737e-42	8.39671e-43	4.38374e-43	1.85352e-43	1.55207e-41	1.92098e-41	1.59281e-41	1.0218e-41	4.89201e-41	1.96174e-40	9.18006e-39	6.47283e-38	2.10307e-37	2.28484e-36	9.48626e-36	3.45874e-35	7.97745e-33	1.14121e-31	8.89454e-31	2.9805e-30	7.74899e-30	1.8967e-28	1.10802e-27	1.38819e-26	1.5905e-25	1.83402e-29	2.12274e-30	5.98716e-32	7.26832e-33	2.00731e-33	2.2897e-34	9.1961e-36	9.05713e-37	7.2021e-38	4.64166e-39	4.91463e-40	1.59907e-40	2.40638e-41	3.47584e-42	3.26116e-42	8.06154e-43	2.24401e-43	8.37541e-42	1.7626e-41	1.46018e-41	9.18832e-42	1.86645e-41	1.04467e-40	3.83498e-39	2.14983e-38	1.17387e-37	1.56677e-36	2.93125e-36	1.88798e-35	2.27359e-33	2.79538e-32	2.74855e-31	2.04589e-30	4.62372e-30	5.74947e-29	3.78169e-28	4.23693e-27	4.60131e-26	7.00826e-25	5.24502e-30	2.36764e-31	1.94992e-32	2.95076e-33	6.31992e-34	3.88208e-35	3.38543e-36	2.41586e-37	1.93148e-38	1.43138e-39	1.91936e-40	4.59016e-41	8.564e-42	2.64325e-42	2.68695e-42	3.71753e-43	8.48536e-42	9.50377e-42	1.25596e-41	7.82543e-42	1.56932e-41	3.90223e-41	2.18922e-39	8.81355e-39	3.95754e-38	8.48586e-37	1.91166e-36	5.89348e-36	1.22362e-33	7.84915e-33	7.21344e-32	6.60312e-31	3.16472e-30	3.33254e-29	1.14856e-28	1.45377e-27	1.40372e-26	2.16758e-25	7.66162e-24	6.493e-31	7.26488e-32	7.79616e-33	9.73526e-34	1.1226e-34	1.3462e-35	9.10954e-37	6.18151e-38	5.62351e-39	5.34523e-40	5.48435e-41	1.64059e-41	5.83945e-42	2.09537e-42	1.12529e-42	1.10916e-41	9.26504e-42	7.07465e-42	6.95629e-42	1.21405e-41	2.97408e-41	5.01416e-40	3.45196e-39	1.60984e-38	2.89982e-37	1.07881e-36	3.58291e-36	1.64117e-34	1.84721e-33	1.15381e-32	1.81504e-31	1.09213e-30	2.29437e-29	6.3278e-29	4.41527e-28	4.8033e-27	7.00564e-26	1.22828e-24	9.42578e-23	1.95974e-31	2.75444e-32	2.61949e-33	1.89422e-34	4.19631e-35	3.97314e-36	2.27162e-37	1.72532e-38	1.98438e-39	1.5576e-40	2.03425e-41	1.17525e-41	4.74032e-42	8.84093e-43	2.7657e-41	1.094e-41	6.99834e-42	4.24562e-42	1.12906e-41	2.43973e-41	5.80469e-40	1.65937e-39	8.58244e-39	1.1574e-37	3.94691e-37	2.09512e-36	2.54515e-34	1.21791e-33	1.01792e-32	5.41499e-32	3.19645e-31	8.10527e-30	4.40226e-29	2.47106e-28	1.49749e-27	2.46995e-26	8.63886e-25	6.50243e-23	2.31118e-22	7.31292e-32	8.97342e-33	5.36712e-34	7.29006e-35	1.16672e-35	9.40574e-37	6.20068e-38	5.7155e-39	5.64613e-40	5.69608e-41	1.41427e-41	8.30574e-42	1.83413e-42	2.07023e-41	2.43147e-41	7.74558e-42	4.15805e-42	6.78059e-42	2.02171e-41	4.74532e-40	1.12684e-39	2.89934e-39	5.55945e-38	1.57248e-37	7.94692e-37	1.38823e-34	7.55967e-34	3.20171e-33	2.57188e-32	9.8739e-32	2.36938e-30	1.59893e-29	1.62875e-28	8.06063e-28	7.99658e-27	3.21295e-25	2.41121e-23	8.64379e-23	4.44704e-22	2.38674e-32	1.91308e-33	2.07199e-34	2.04211e-35	2.71207e-36	2.46245e-37	1.96368e-38	1.59563e-39	2.01671e-40	3.76957e-41	9.48934e-42	3.06454e-42	3.7902e-41	1.76139e-41	1.56491e-41	4.39928e-42	6.07797e-42	1.17437e-41	3.78802e-40	8.68096e-40	1.82068e-39	1.71522e-38	7.50297e-38	3.08103e-37	5.2971e-35	4.10953e-34	1.9231e-33	8.21908e-33	4.65015e-32	7.19632e-31	4.70263e-30	5.8243e-29	5.23075e-28	4.30624e-27	1.09686e-25	9.51206e-24	3.31646e-23	1.66801e-22	1.25592e-21	5.30504e-33	7.3962e-34	5.70983e-35	4.81131e-36	6.91993e-37	7.44016e-38	5.35833e-39	5.58897e-40	1.28408e-40	2.35143e-41	3.46701e-42	5.91025e-41	2.95256e-41	1.11347e-41	8.37178e-42	6.00417e-42	9.94169e-42	2.26624e-40	6.59506e-40	1.3273e-39	9.62036e-39	2.35356e-38	1.42494e-37	1.91611e-35	1.58951e-34	1.04292e-33	4.85583e-33	1.52578e-32	3.25169e-31	1.44044e-30	1.73466e-29	1.89671e-28	2.79908e-27	5.99016e-26	3.44047e-24	1.34032e-23	6.43269e-23	4.79241e-22	2.33069e-21	2.08838e-33	2.01146e-34	1.35444e-35	1.23866e-36	2.00944e-37	1.98985e-38	1.85688e-39	3.41147e-40	7.31854e-41	8.323e-42	6.48026e-41	4.35376e-41	1.71315e-41	5.87808e-42	1.05797e-41	9.00643e-42	1.90261e-40	3.82546e-40	9.62675e-40	6.03816e-39	1.29149e-38	4.46074e-38	8.4439e-36	5.77655e-35	4.09385e-34	2.65522e-33	8.88157e-33	1.03845e-31	6.38582e-31	5.3405e-30	5.76241e-29	1.06137e-27	3.93612e-26	1.93689e-24	4.958e-24	2.60009e-23	1.87577e-22	9.19476e-22	2.21063e-20	5.75255e-34	4.71121e-35	3.4623e-36	3.62661e-37	5.2255e-38	6.6534e-39	1.09555e-39	1.86633e-40	2.47036e-41	1.40687e-40	4.58318e-41	2.37219e-41	8.38537e-42	7.24652e-42	1.43993e-41	1.65905e-40	3.04938e-40	5.50493e-40	4.15812e-39	7.80867e-39	2.37971e-38	2.85357e-36	2.48358e-35	1.49741e-34	1.05747e-33	4.90169e-33	5.90939e-32	2.05154e-31	2.2901e-30	1.81269e-29	3.37111e-28	1.58014e-26	1.2827e-24	2.79313e-24	9.65998e-24	7.64212e-23	3.69729e-22	9.33281e-21	3.645e-20	1.34687e-34	1.18395e-35	1.01102e-36	9.55972e-38	1.75018e-38	3.69873e-39	5.69755e-40	6.07432e-41	3.6873e-40	9.36813e-41	2.4638e-41	1.14666e-41	9.66868e-42	9.49551e-42	2.40319e-40	2.49234e-40	4.24642e-40	2.29207e-39	5.42618e-39	1.3899e-38	1.48872e-36	8.21926e-36	6.35352e-35	3.89901e-34	2.00443e-33	3.24118e-32	1.13165e-31	7.40448e-31	7.57365e-30	1.09939e-28	5.31821e-27	5.39747e-25	1.87337e-24	5.35937e-24	2.87351e-23	1.53256e-22	3.95681e-21	1.58497e-20	9.13998e-20	3.37543e-35	3.40262e-36	2.71882e-37	3.2891e-38	9.82605e-39	1.92578e-39	1.81229e-40	8.19656e-40	2.29094e-40	4.9492e-41	1.20338e-41	1.3277e-41	1.25385e-41	1.57711e-40	3.29322e-40	3.29759e-40	1.66183e-39	3.02151e-39	9.79854e-39	9.37732e-37	4.12056e-36	2.0995e-35	1.64758e-34	7.54959e-34	1.31438e-32	6.32474e-32	4.12843e-31	2.47129e-30	4.65648e-29	1.82926e-27	1.9198e-25	8.15462e-25	3.61603e-24	1.60548e-23	5.90009e-23	1.74816e-21	6.91396e-21	4.15872e-20	1.21263e-19
				t	14.6448	13.6603	12.6623	15.3171	13.4927	13.8814	16.7934	17.1411	17.4807	15.0876	18.491	16.3639	16.8773	24.3235	20.6613	20.1692	18.9579	23.0523	19.591	19.4286	24.6047	25.5715	22.9064	23.4255	24.1736	20.6775	18.7439	25.6799	22.1918	22.8572	20.8936	21.7616	17.9305	17.7351	20.9388	19.9715	19.6427	18.1182	19.3135	14.3993	13.8686	15.2902	15.6636	15.4461	16.2599	17.3368	17.847	17.213	18.6927	19.5454	19.6805	22.0184	22.6856	21.0067	21.2783	23.5967	24.4938	24.0655	24.2676	25.5251	25.7932	25.1755	26.2253	24.8106	23.8868	24.0062	24.3172	22.9395	23.1231	23.286	21.6335	20.2447	20.5497	20.8838	20.3681	19.2534	19.5612	18.1031	14.5632	15.0215	15.4015	16.1083	16.2644	16.788	17.7357	18.0381	18.8092	19.2941	20.3551	21.7214	21.8654	22.3759	21.7684	23.3696	24.5381	25.4764	24.8567	25.2717	25.7807	26.3942	26.3644	26.2953	25.8177	25.1755	23.9065	23.9711	23.3335	23.9646	23.3682	22.0881	20.9999	20.6111	20.9062	20.0137	19.7727	19.1773	17.2284	15.1588	15.0981	15.9238	16.5854	16.6507	17.303	18.0102	18.8755	19.0359	19.9907	21.8556	21.653	21.9323	22.6902	23.0148	24.0638	25.2826	25.7598	25.416	25.6804	26.2429	26.9471	26.3754	26.3976	26.2758	24.7119	23.714	24.104	23.7654	23.8014	23.032	22.1168	20.9214	20.7598	20.5854	20.0579	19.568	18.0086	16.9409	15.1622	15.5713	16.4137	16.8643	17.0538	17.6511	18.6331	19.0337	19.6467	21.3134	21.834	21.7636	22.3373	23.6046	23.5361	24.864	25.6127	26.0366	25.7207	26.1681	26.7568	26.8668	26.4208	26.6554	25.5803	24.1628	24.0248	24.3456	23.6148	23.4554	22.8076	21.8093	20.9823	20.6159	20.476	19.8717	18.5428	17.6168	17.0345	15.4779	16.0463	16.7089	17.1671	17.4148	18.1982	18.7837	19.4372	20.729	21.4637	21.9184	22.1748	23.2074	23.9136	24.1579	25.2079	25.9064	26.1924	26.2277	26.7069	26.6665	26.7574	26.6832	25.9738	24.7861	24.3963	24.3838	24.1291	23.3722	23.1872	22.3962	21.6655	20.8732	20.5246	20.2693	18.9356	18.1233	17.529	16.9488	15.887	16.3643	16.9742	17.4683	17.9164	18.4234	19.1491	20.3404	20.9564	21.6005	22.2395	22.9512	23.597	24.3992	24.5587	25.5366	26.0698	26.5892	26.6726	26.7527	26.6054	26.984	25.399	25.1385	24.9017	24.6879	24.2246	23.8529	23.1814	22.7821	22.1369	21.1514	20.6628	20.3749	19.4007	18.5336	17.9494	17.3786	16.9783	16.1823	16.6313	17.2211	17.9042	18.0851	18.699	19.9395	20.5908	21.1285	21.8809	22.8778	23.2262	23.9224	24.7222	24.9251	25.7242	26.418	26.9238	26.634	26.5091	26.8494	25.7344	25.2964	25.1639	25.0736	24.4241	23.8461	23.589	22.8658	22.5108	21.5546	21.1421	20.4576	19.4769	18.9858	18.3173	17.7588	17.3411	16.5634	16.4421	16.8778	17.6406	18.0624	18.4144	19.4435	20.2068	20.783	21.4215	22.4832	23.1579	23.6284	24.3011	25.0462	25.1717	26.0777	26.7469	26.8923	26.5032	26.7711	25.6986	25.6131	25.3309	25.3324	24.7951	24.1095	23.5864	23.2657	22.6364	21.9358	21.5241	20.8917	19.5699	19.1215	18.7345	18.0961	17.6839	16.9106	16.3606	16.6863	17.2779	17.8069	18.3823	19.1185	19.7432	20.4197	21.0848	22.0062	22.7811	23.5496	24.0149	24.6564	25.2803	25.5567	26.4055	26.7612	26.7693	26.7588	25.6687	25.6061	25.6512	25.5082	25.099	24.5111	23.7735	23.3057	23.0295	22.1206	21.8807	21.2881	19.9815	19.2238	18.8794	18.4783	17.9944	17.2458	16.7125	15.9939	17.0553	17.4523	18.1374	19.0321	19.434	19.9895	20.7213	21.6417	22.3016	23.1828	23.9471	24.3811	24.925	25.6477	25.8911	26.4611	26.6884	26.9919	25.6799	25.6066	25.671	25.824	25.2871	24.8182	24.1508	23.4955	23.1066	22.5161	22.0566	21.6449	20.4297	19.6071	18.9877	18.629	18.3487	17.5466	17.0445	16.3403	15.6768	17.2267	17.7923	18.7518	19.3334	19.6938	20.3117	21.2502	21.945	22.722	23.5857	24.3109	24.6797	25.3114	25.9695	25.9914	26.4753	26.9243	25.8929	25.6361	25.7009	25.8608	25.6165	25.0301	24.448	23.8636	23.2984	22.639	22.4352	21.8368	20.8259	20.0391	19.3403	18.7402	18.4999	17.8912	17.3493	16.6687	16.0123	15.3696	17.5538	18.3785	19.0598	19.5854	20.0212	20.8262	21.5479	22.3482	23.1337	23.9636	24.6194	25.0946	25.6611	26.0637	26.058	26.7463	25.8883	25.8491	25.7528	25.9164	25.6761	25.3641	24.6404	24.1646	23.6593	22.8399	22.5741	22.2094	21.0234	20.4348	19.7473	19.0768	18.6114	18.05	17.6909	16.968	16.3372	15.6868	14.9041	18.1075	18.699	19.3139	19.8984	20.5173	21.1375	21.9432	22.7695	23.5245	24.2834	25.0351	25.4406	25.7917	26.1438	26.3592	25.7957	25.8579	25.9514	25.9572	25.7645	25.4568	24.9285	24.2724	23.7582	23.1949	22.7611	22.3701	21.4947	20.7265	20.1581	19.466	18.9265	18.1592	17.8634	17.3051	16.6338	15.9955	15.3093	14.234	18.4296	18.9647	19.6189	20.3663	20.8035	21.5	22.3671	23.1692	23.8582	24.6883	25.368	25.5536	25.8631	26.4431	25.4817	25.8005	25.9551	26.129	25.7896	25.5246	25.1007	24.736	24.1736	23.5017	23.0925	22.5443	21.53	21.0249	20.3534	19.8353	19.2948	18.4659	17.9688	17.4708	16.9597	16.2834	15.4997	14.4145	14.0762	18.6972	19.2748	20.0678	20.6425	21.1797	21.9335	22.7686	23.5193	24.2656	25.0224	25.4908	25.6716	26.1898	25.5809	25.5257	25.9199	26.1363	25.9661	25.589	25.1711	24.8699	24.5439	23.7489	23.399	22.8615	21.7279	21.1779	20.7173	20.0649	19.6513	18.8326	18.2653	17.5903	17.1344	16.5981	15.7737	14.6819	14.3382	13.9031	19.0041	19.7074	20.3404	21.0146	21.6143	22.3423	23.1285	23.9285	24.6031	25.1605	25.6262	26.0128	25.374	25.6364	25.677	26.1166	26.0041	25.776	25.2501	24.9605	24.704	24.1493	23.6476	23.1747	22.0451	21.3745	20.8792	20.4203	19.8821	19.1924	18.6276	17.8874	17.257	16.7723	16.0745	14.9349	14.5957	14.1628	13.6305	19.4212	19.9764	20.7136	21.4428	22.0267	22.7119	23.5399	24.2689	24.7522	25.3191	25.9704	25.2229	25.4593	25.7944	25.893	26.0083	25.8335	25.4308	25.0561	24.8132	24.3481	24.0411	23.432	22.3836	21.6836	21.0746	20.5857	20.2271	19.4348	18.9823	18.2413	17.5466	16.8941	16.2452	15.2141	14.8414	14.4174	13.8833	13.4694	19.6827	20.349	21.1356	21.8502	22.4048	23.1243	23.8796	24.4303	24.9389	25.6709	25.1917	25.3268	25.6459	26.0157	25.812	25.8677	25.4925	25.2466	24.9245	24.5091	24.2467	23.8235	22.6591	22.0165	21.3758	20.7766	20.396	19.7866	19.2287	18.5897	17.8905	17.1704	16.3643	15.3731	15.1135	14.6615	14.1316	13.7121	13.0953	20.048	20.7697	21.5411	22.2237	22.8219	23.471	24.0501	24.6287	25.3025	24.9299	25.3093	25.5342	25.8924	25.943	25.7057	25.541	25.3262	25.1192	24.6387	24.4201	24.0373	23.0278	22.2969	21.7031	21.0702	20.5828	19.962	19.5762	18.8428	18.2284	17.5005	16.6249	15.4876	15.2717	14.9307	14.3712	13.9518	13.3244	12.9633	20.4647	21.1754	21.9117	22.6341	23.1647	23.6583	24.2626	25.001	24.6074	25.0669	25.5212	25.7842	25.8432	25.8494	25.4101	25.3973	25.21	24.8467	24.5462	24.2215	23.251	22.6682	21.985	21.3916	20.866	20.15	19.76	19.1837	18.486	17.8269	16.9391	15.7298	15.3823	15.0921	14.6344	14.1853	13.5542	13.1835	12.7908	20.8671	21.5463	22.3119	22.9665	23.3471	23.8679	24.6383	24.3424	24.7663	25.2832	25.7676	25.7337	25.7534	25.5589	25.2992	25.2987	24.9595	24.75	24.3418	23.4106	22.9024	22.353	21.6719	21.1783	20.4348	19.9408	19.3617	18.82	18.0796	17.2504	16.0217	15.6141	15.2004	14.7923	14.4406	13.7746	13.4046	13	12.716
				r	0.846265	0.828881	0.808415	0.85677	0.825659	0.833011	0.876587	0.880692	0.884518	0.853299	0.89493	0.871238	0.877595	0.935082	0.913208	0.909486	0.899296	0.928496	0.904814	0.90344	0.936419	0.940726	0.927679	0.930526	0.934352	0.913326	0.897327	0.941182	0.923476	0.928164	0.915767	0.9216	0.890421	0.888385	0.918728	0.911702	0.909116	0.895593	0.907416	0.842165	0.832776	0.856368	0.861798	0.858671	0.869894	0.882918	0.888454	0.881517	0.896848	0.904431	0.905559	0.922403	0.926416	0.91569	0.917572	0.931429	0.935897	0.933818	0.934811	0.940529	0.941653	0.939014	0.943401	0.937374	0.932922	0.933523	0.935051	0.928625	0.929638	0.930519	0.920776	0.910993	0.916002	0.91835	0.914684	0.905911	0.909439	0.896542	0.844919	0.852276	0.858018	0.867899	0.869952	0.876521	0.887279	0.890433	0.897933	0.902281	0.910918	0.920515	0.921438	0.924592	0.920818	0.930227	0.936106	0.940321	0.937584	0.939437	0.941601	0.944064	0.943947	0.943677	0.941754	0.939015	0.933022	0.934056	0.930773	0.934023	0.930958	0.923643	0.919144	0.916441	0.918505	0.912027	0.911117	0.906276	0.891077	0.854388	0.85346	0.865414	0.874036	0.874845	0.882537	0.890147	0.898543	0.899999	0.908079	0.921376	0.92007	0.921862	0.926443	0.928287	0.93381	0.939484	0.941514	0.940062	0.941184	0.943471	0.946155	0.94399	0.944077	0.9436	0.936919	0.932759	0.934711	0.933021	0.933204	0.929138	0.926247	0.918609	0.91749	0.916257	0.91331	0.909494	0.89896	0.887951	0.85444	0.860482	0.871875	0.87744	0.879679	0.886373	0.896286	0.89998	0.905279	0.917811	0.921238	0.920787	0.92436	0.931471	0.931112	0.937618	0.940899	0.942647	0.941352	0.943174	0.945448	0.945859	0.944167	0.945066	0.940763	0.934998	0.934321	0.935879	0.93225	0.931418	0.930197	0.924384	0.919025	0.916474	0.916387	0.911887	0.903898	0.895105	0.888982	0.859134	0.867072	0.875559	0.880991	0.88379	0.892053	0.897696	0.903514	0.913703	0.918822	0.921774	0.923372	0.92935	0.933058	0.934275	0.939157	0.942119	0.943271	0.943411	0.945261	0.945108	0.945451	0.945171	0.942393	0.937932	0.93612	0.936061	0.934834	0.930979	0.932239	0.927882	0.92349	0.918277	0.916734	0.914885	0.907312	0.90005	0.894214	0.888039	0.864911	0.871243	0.878745	0.884381	0.889179	0.894275	0.901009	0.910806	0.915336	0.919727	0.923767	0.927931	0.931431	0.935446	0.936203	0.940577	0.942781	0.944815	0.945132	0.945433	0.944876	0.946291	0.940633	0.939506	0.938455	0.937483	0.935298	0.933464	0.932208	0.930057	0.926366	0.921036	0.917711	0.915657	0.911135	0.903815	0.898391	0.89266	0.888366	0.868878	0.874605	0.881609	0.889052	0.890912	0.896906	0.90767	0.912688	0.916542	0.921537	0.927517	0.929452	0.933102	0.936967	0.937895	0.941367	0.944156	0.946069	0.944985	0.944508	0.945794	0.942039	0.940193	0.939618	0.939221	0.936252	0.93343	0.934307	0.930516	0.928538	0.923636	0.920974	0.916255	0.91174	0.907736	0.901856	0.896526	0.892268	0.884913	0.872235	0.877601	0.88626	0.890682	0.894187	0.903567	0.909778	0.914095	0.91854	0.925231	0.929079	0.931595	0.934973	0.938441	0.938998	0.942813	0.945411	0.945953	0.944485	0.945502	0.941892	0.941537	0.940342	0.940348	0.937973	0.934738	0.934294	0.93265	0.929247	0.925982	0.923443	0.919294	0.91247	0.908868	0.905585	0.899793	0.895781	0.88884	0.882528	0.875283	0.882254	0.888032	0.893874	0.900737	0.906077	0.911408	0.916238	0.922327	0.926967	0.931183	0.933566	0.936661	0.939474	0.940663	0.944107	0.945465	0.945495	0.945456	0.941768	0.941507	0.941695	0.941096	0.939333	0.936662	0.935226	0.932859	0.931401	0.927082	0.92565	0.921931	0.9156	0.909708	0.906834	0.90332	0.898823	0.892454	0.886623	0.878038	0.879696	0.884205	0.891442	0.899965	0.903487	0.90807	0.913647	0.919997	0.924144	0.929215	0.933226	0.935359	0.937895	0.941047	0.942056	0.944323	0.945191	0.94632	0.941814	0.941509	0.941777	0.942407	0.940153	0.938078	0.937048	0.933834	0.931813	0.929359	0.926704	0.924201	0.918829	0.91276	0.907752	0.904662	0.902144	0.895557	0.890304	0.882286	0.873957	0.881673	0.887879	0.8974	0.902622	0.90567	0.910587	0.91738	0.921942	0.926627	0.931372	0.935021	0.936769	0.93961	0.942376	0.942464	0.944378	0.946071	0.942687	0.941633	0.941901	0.942557	0.941551	0.939029	0.938432	0.935668	0.932821	0.930046	0.928901	0.925383	0.921538	0.916026	0.910652	0.905635	0.903513	0.898959	0.893536	0.886125	0.878269	0.871215	0.885319	0.893837	0.900214	0.904768	0.908322	0.914406	0.91938	0.924425	0.928946	0.933309	0.936488	0.938656	0.941103	0.942756	0.942734	0.945409	0.942669	0.942509	0.942115	0.942782	0.941799	0.940484	0.939305	0.937114	0.934659	0.931147	0.929684	0.927603	0.92284	0.918865	0.913839	0.908497	0.904506	0.900473	0.897001	0.889471	0.882249	0.875449	0.867556	0.89114	0.896907	0.902453	0.907339	0.912142	0.916604	0.921931	0.9269	0.931051	0.934888	0.938391	0.940168	0.941647	0.943077	0.943927	0.942291	0.942545	0.942924	0.942947	0.942163	0.940879	0.939909	0.936921	0.934427	0.933033	0.930718	0.928531	0.924965	0.919963	0.915947	0.911654	0.907235	0.901496	0.89869	0.893077	0.885726	0.879384	0.871798	0.857397	0.894335	0.899356	0.905047	0.911003	0.914242	0.919063	0.924539	0.929141	0.932777	0.93681	0.939855	0.94065	0.941941	0.944254	0.940984	0.942311	0.942939	0.943633	0.942266	0.941166	0.94132	0.939731	0.937156	0.934604	0.932497	0.929517	0.92604	0.92285	0.918292	0.914507	0.910284	0.90429	0.899703	0.894787	0.88938	0.882898	0.875758	0.861773	0.856429	0.89689	0.902113	0.90869	0.91307	0.916896	0.92187	0.926895	0.931023	0.934801	0.938334	0.940383	0.941147	0.94326	0.941402	0.94117	0.942797	0.943662	0.942983	0.941436	0.94162	0.940322	0.938869	0.93583	0.934084	0.931264	0.927238	0.923836	0.920809	0.916215	0.913102	0.907485	0.902476	0.895998	0.891271	0.886576	0.879294	0.865804	0.860592	0.853583	0.899713	0.905782	0.910806	0.915746	0.919817	0.92439	0.928917	0.933133	0.936412	0.938949	0.940956	0.942551	0.940527	0.941634	0.941803	0.943584	0.943136	0.942211	0.941953	0.940716	0.939589	0.937748	0.935332	0.932928	0.929102	0.925079	0.921892	0.918763	0.914859	0.910474	0.905718	0.898922	0.892572	0.888543	0.883015	0.869468	0.864523	0.857824	0.848943	0.903377	0.907965	0.913591	0.918683	0.922455	0.926569	0.931132	0.934817	0.937105	0.939643	0.942379	0.939875	0.94089	0.942286	0.942688	0.943153	0.942446	0.942706	0.941129	0.940073	0.938669	0.937238	0.934251	0.931014	0.926972	0.923172	0.919912	0.917392	0.91241	0.908746	0.902256	0.895557	0.88989	0.885055	0.873352	0.86813	0.861817	0.853254	0.846104	0.905577	0.910872	0.916592	0.921342	0.924765	0.928894	0.932886	0.935595	0.937958	0.941144	0.939739	0.940324	0.941673	0.943182	0.942358	0.942585	0.94296	0.941938	0.94056	0.939401	0.938202	0.936194	0.932517	0.928936	0.925086	0.921208	0.918593	0.915116	0.910768	0.905387	0.898952	0.89286	0.886449	0.875491	0.871971	0.865502	0.857323	0.850353	0.844443	0.908534	0.913998	0.919336	0.923671	0.927199	0.930768	0.933742	0.936532	0.939571	0.938582	0.940249	0.941206	0.942686	0.94289	0.941921	0.943158	0.942272	0.941399	0.93998	0.938998	0.93722	0.934454	0.930532	0.92709	0.923143	0.919891	0.91642	0.913513	0.907572	0.902137	0.896264	0.889417	0.877002	0.874133	0.869408	0.861104	0.854392	0.848603	0.841973	0.911747	0.916867	0.921732	0.926118	0.929116	0.93175	0.934787	0.938238	0.937111	0.939191	0.941151	0.942244	0.942485	0.942511	0.94262	0.942567	0.941784	0.940894	0.939567	0.938084	0.935588	0.932566	0.928754	0.925185	0.921804	0.917786	0.914915	0.910404	0.904469	0.899478	0.892852	0.880111	0.875614	0.871675	0.8651	0.858184	0.852624	0.846063	0.840473	0.9147	0.91937	0.924207	0.928017	0.930107	0.932826	0.936577	0.935864	0.937842	0.940136	0.942176	0.942037	0.942118	0.943231	0.942159	0.942157	0.941381	0.940472	0.93864	0.936382	0.933805	0.930845	0.926902	0.923839	0.919795	0.916264	0.911833	0.907378	0.901872	0.896108	0.883715	0.878639	0.873165	0.867419	0.862174	0.856343	0.850022	0.84444	0.839022
				n	87	87	87	87	87	87	87	87	87	87	87	87	87	87	87	87	87	87	87	87	87	87	87	87	87	87	87	87	87	86	86	86	86	86	83	83	83	83	82	87	87	87	87	87	87	87	87	87	87	87	87	87	87	87	87	87	87	87	87	87	87	87	87	87	87	87	87	86	86	86	86	86	83	83	83	83	82	82	87	87	87	87	87	87	87	87	87	87	87	87	87	87	87	87	87	87	87	87	87	87	87	87	87	87	87	86	86	86	86	86	83	83	83	83	82	82	79	87	87	87	87	87	87	87	87	87	87	87	87	87	87	87	87	87	87	87	87	87	87	87	87	87	87	86	86	86	86	86	83	83	83	83	82	82	79	79	87	87	87	87	87	87	87	87	87	87	87	87	87	87	87	87	87	87	87	87	87	87	87	87	87	86	86	86	86	86	83	83	83	83	82	82	79	79	79	87	87	87	87	87	87	87	87	87	87	87	87	87	87	87	87	87	87	87	87	87	87	87	87	86	86	86	86	86	83	83	83	83	82	82	79	79	79	79	87	87	87	87	87	87	87	87	87	87	87	87	87	87	87	87	87	87	87	87	87	87	86	86	86	86	86	86	83	83	83	82	82	82	79	79	79	79	79	87	87	87	87	87	87	87	87	87	87	87	87	87	87	87	87	87	87	87	87	87	86	86	86	86	86	86	83	83	83	82	82	82	79	79	79	79	79	78	87	87	87	87	87	87	87	87	87	87	87	87	87	87	87	87	87	87	87	87	86	86	86	86	86	86	83	83	83	82	82	82	79	79	79	79	79	78	78	87	87	87	87	87	87	87	87	87	87	87	87	87	87	87	87	87	87	87	86	86	86	86	86	86	83	83	83	82	82	82	79	79	79	79	79	78	78	78	87	87	87	87	87	87	87	87	87	87	87	87	87	87	87	87	87	87	86	86	86	86	86	86	83	83	83	82	82	82	79	79	79	79	79	78	78	78	78	87	87	87	87	87	87	87	87	87	87	87	87	87	87	87	87	87	86	86	86	86	86	86	83	83	83	82	82	82	79	79	79	79	79	78	78	78	78	77	87	87	87	87	87	87	87	87	87	87	87	87	87	87	87	87	86	86	86	86	86	86	83	83	83	82	82	82	79	79	79	79	79	78	78	78	78	77	75	87	87	87	87	87	87	87	87	87	87	87	87	87	87	87	86	86	86	86	86	86	84	84	84	82	82	82	80	80	80	79	79	78	78	78	78	77	76	75	87	87	87	87	87	87	87	87	87	87	87	87	87	87	86	86	86	86	86	86	83	83	83	82	82	82	79	79	79	79	79	78	78	78	78	77	75	74	74	87	87	87	87	87	87	87	87	87	87	87	87	87	86	86	86	86	86	86	83	83	83	82	82	82	79	79	79	79	79	78	78	78	78	77	75	74	74	74	87	87	87	87	87	87	87	87	87	87	87	87	86	86	86	86	86	86	83	83	83	82	82	82	79	79	79	79	79	78	78	78	78	77	75	74	74	74	74	87	87	87	87	87	87	87	87	87	87	87	86	86	86	86	86	86	83	83	83	82	82	82	79	79	79	79	79	78	78	78	78	77	75	74	74	74	74	74	87	87	87	87	87	87	87	87	87	87	86	86	86	86	86	86	83	83	83	82	82	82	79	79	79	79	79	78	78	78	78	77	75	74	74	74	74	74	71	87	87	87	87	87	87	87	87	87	86	86	86	86	86	86	83	83	83	82	82	82	79	79	79	79	79	78	78	78	78	77	75	74	74	74	74	74	71	71	87	87	87	87	87	87	87	87	86	86	86	86	86	86	83	83	83	82	82	82	79	79	79	79	79	78	78	78	78	77	75	74	74	74	74	74	71	71	70	87	87	87	87	87	87	87	86	86	86	86	86	86	83	83	83	82	82	82	79	79	79	79	79	78	78	78	78	77	75	74	74	74	74	74	71	71	70	70
					0.716164	0.687044	0.653534	0.734054	0.681712	0.693908	0.768405	0.775618	0.782371	0.728119	0.800899	0.759055	0.770173	0.874378	0.833949	0.827164	0.808733	0.862105	0.818688	0.816204	0.876881	0.884965	0.860588	0.865879	0.873014	0.834165	0.805195	0.885823	0.852808	0.861489	0.83863	0.849346	0.792849	0.789228	0.844061	0.831201	0.826492	0.802086	0.823404	0.709241	0.693516	0.733367	0.742696	0.737317	0.756715	0.779545	0.789351	0.777071	0.804336	0.817996	0.820038	0.850828	0.858247	0.838489	0.841939	0.867561	0.875903	0.872016	0.873871	0.884594	0.88671	0.881748	0.890006	0.878669	0.870344	0.871465	0.874321	0.862345	0.864227	0.865866	0.847828	0.829908	0.839059	0.843367	0.836647	0.820675	0.827079	0.803788	0.713888	0.726375	0.736195	0.753248	0.756817	0.768288	0.787264	0.792871	0.806283	0.814111	0.829772	0.847348	0.849049	0.85487	0.847905	0.865323	0.876295	0.884204	0.879064	0.882541	0.886613	0.891256	0.891037	0.890527	0.886901	0.881748	0.87053	0.87246	0.866338	0.872399	0.866682	0.853117	0.844826	0.839863	0.843651	0.831793	0.830134	0.821336	0.794018	0.729978	0.728395	0.748941	0.763938	0.765353	0.778872	0.792362	0.80738	0.809998	0.824608	0.848933	0.84653	0.84983	0.858297	0.861717	0.872001	0.88263	0.886449	0.883716	0.885827	0.890137	0.89521	0.891118	0.891281	0.890382	0.877817	0.87004	0.873684	0.870529	0.87087	0.863298	0.857933	0.843842	0.841788	0.839527	0.834135	0.827179	0.808129	0.788458	0.730067	0.740429	0.760165	0.7699	0.773835	0.785657	0.803328	0.809964	0.81953	0.842377	0.84868	0.847848	0.854441	0.867637	0.866969	0.879128	0.885292	0.888584	0.886144	0.889577	0.893873	0.894649	0.891451	0.89315	0.885034	0.874221	0.872956	0.87587	0.869089	0.86754	0.865266	0.854485	0.844606	0.839925	0.839764	0.831538	0.817031	0.801214	0.790289	0.738111	0.751814	0.766604	0.776145	0.781084	0.795758	0.805859	0.816337	0.834852	0.844234	0.849668	0.852616	0.863691	0.870597	0.87287	0.882016	0.887588	0.88976	0.890024	0.893518	0.89323	0.893877	0.893349	0.888105	0.879716	0.876321	0.87621	0.873914	0.866722	0.869069	0.860966	0.852833	0.843233	0.840402	0.837015	0.823214	0.810089	0.799619	0.788613	0.748071	0.759064	0.772193	0.78213	0.790639	0.799727	0.811818	0.829568	0.837839	0.845898	0.853346	0.861056	0.867563	0.875059	0.876477	0.884686	0.888836	0.892675	0.893274	0.893844	0.892791	0.895466	0.884791	0.882672	0.880698	0.878874	0.874782	0.871355	0.869012	0.865006	0.858154	0.848307	0.842194	0.838428	0.830168	0.816882	0.807106	0.796841	0.789194	0.754949	0.764934	0.777234	0.790413	0.793725	0.804441	0.823865	0.832999	0.840049	0.849231	0.860287	0.863881	0.870679	0.877907	0.879648	0.886171	0.891431	0.895047	0.892997	0.892096	0.894527	0.887438	0.883963	0.882882	0.882136	0.876568	0.871292	0.872929	0.86586	0.862183	0.853103	0.848194	0.839522	0.83127	0.823984	0.813345	0.80376	0.796142	0.783071	0.760795	0.770184	0.785456	0.793314	0.79957	0.816434	0.827696	0.835569	0.843716	0.856053	0.863187	0.867869	0.874175	0.880671	0.881717	0.888896	0.893802	0.894827	0.892052	0.893974	0.88716	0.886491	0.884243	0.884255	0.879793	0.873736	0.872905	0.869836	0.8635	0.857443	0.852748	0.845101	0.832602	0.826041	0.820085	0.809627	0.802423	0.790037	0.778856	0.76612	0.778372	0.788601	0.799011	0.811327	0.820976	0.830665	0.839492	0.850687	0.859267	0.867101	0.871546	0.877334	0.882612	0.884846	0.891339	0.893904	0.893962	0.893887	0.886927	0.886436	0.88679	0.885662	0.882347	0.877335	0.874648	0.870225	0.867508	0.859482	0.856828	0.849957	0.838324	0.827568	0.822349	0.815987	0.807884	0.796474	0.786101	0.770951	0.773865	0.781819	0.794669	0.809937	0.816288	0.824591	0.834751	0.846394	0.854042	0.863441	0.870911	0.874897	0.879647	0.885569	0.88747	0.891746	0.893387	0.895521	0.887014	0.88644	0.886945	0.888131	0.883888	0.87999	0.87806	0.872045	0.868275	0.863708	0.85878	0.854148	0.844247	0.83313	0.824013	0.818414	0.813864	0.802023	0.792642	0.778429	0.7638	0.777347	0.788329	0.805327	0.814726	0.820237	0.829168	0.841587	0.849978	0.858637	0.867454	0.874264	0.877537	0.882866	0.888072	0.888239	0.891849	0.895051	0.888659	0.886672	0.887178	0.888414	0.886518	0.881775	0.880655	0.875475	0.870154	0.864985	0.862858	0.856334	0.849232	0.839103	0.829287	0.820175	0.816337	0.808126	0.798407	0.785218	0.771356	0.759016	0.78379	0.798945	0.810385	0.818605	0.825048	0.836139	0.84526	0.854562	0.86294	0.871066	0.87701	0.881075	0.885675	0.888789	0.888747	0.893799	0.888625	0.888324	0.887581	0.888839	0.886984	0.88451	0.882293	0.878182	0.873588	0.867035	0.864313	0.860447	0.851633	0.844312	0.835102	0.825366	0.818131	0.810852	0.804611	0.791159	0.778364	0.766411	0.752653	0.79413	0.804442	0.814421	0.823265	0.832003	0.840163	0.849957	0.859144	0.866855	0.874015	0.880577	0.883915	0.886699	0.889395	0.890999	0.887913	0.888392	0.889105	0.889149	0.887672	0.885254	0.883429	0.877822	0.873154	0.870551	0.866236	0.862169	0.855561	0.846332	0.838959	0.831112	0.823075	0.812696	0.807643	0.797586	0.78451	0.773316	0.760032	0.735129	0.799835	0.808842	0.819111	0.829927	0.835839	0.844678	0.854772	0.863303	0.870073	0.877612	0.883327	0.884822	0.887253	0.891615	0.885452	0.88795	0.889134	0.890443	0.887866	0.885793	0.886083	0.883095	0.878262	0.873484	0.869551	0.864002	0.85755	0.851651	0.84326	0.836323	0.828618	0.817741	0.809466	0.800644	0.790997	0.779508	0.766951	0.742653	0.73347	0.804412	0.813807	0.825718	0.833697	0.840699	0.849845	0.859133	0.866804	0.873853	0.880471	0.88432	0.885757	0.88974	0.886238	0.885802	0.888866	0.890497	0.889217	0.886302	0.886648	0.884205	0.881475	0.875778	0.872513	0.867253	0.859771	0.853474	0.847888	0.83945	0.833755	0.823529	0.814462	0.802813	0.794365	0.786018	0.773158	0.749616	0.740619	0.728604	0.809484	0.82044	0.829568	0.838592	0.846064	0.854497	0.862887	0.870737	0.876867	0.881624	0.885399	0.888402	0.88459	0.886674	0.886992	0.890351	0.889505	0.887761	0.887275	0.884947	0.882827	0.879371	0.874845	0.870355	0.86323	0.85577	0.849885	0.844126	0.836967	0.828963	0.820326	0.808061	0.796684	0.789508	0.779715	0.755975	0.747399	0.735862	0.720704	0.81609	0.824401	0.834648	0.843978	0.850923	0.858529	0.867006	0.873883	0.878166	0.88293	0.888078	0.883365	0.885273	0.887903	0.88866	0.889537	0.888204	0.888694	0.885724	0.883736	0.881099	0.878415	0.872826	0.866788	0.859278	0.852247	0.846238	0.841607	0.832492	0.825819	0.814065	0.802023	0.791904	0.783322	0.762744	0.753649	0.742729	0.728043	0.715891	0.82007	0.829687	0.84014	0.848871	0.85519	0.862844	0.870276	0.875337	0.879765	0.885752	0.883109	0.884209	0.886749	0.889592	0.888039	0.888467	0.889173	0.887248	0.884653	0.882474	0.880222	0.876459	0.869588	0.862922	0.855785	0.848624	0.843813	0.837437	0.829499	0.819725	0.808115	0.797199	0.785792	0.766485	0.760333	0.749093	0.735003	0.723101	0.713083	0.825434	0.835393	0.845179	0.853168	0.859698	0.866328	0.871874	0.877091	0.882794	0.880935	0.884068	0.885869	0.888656	0.889042	0.887215	0.889547	0.887877	0.886232	0.883563	0.881717	0.878381	0.873205	0.865889	0.859496	0.852193	0.8462	0.839825	0.834505	0.823687	0.81385	0.803288	0.791063	0.769132	0.764108	0.755871	0.741501	0.729986	0.720128	0.708918	0.831283	0.840644	0.84959	0.857694	0.863257	0.868159	0.873826	0.88029	0.878177	0.882081	0.885766	0.887824	0.888278	0.888326	0.888533	0.888433	0.886958	0.885281	0.882787	0.880002	0.875326	0.869679	0.862583	0.855967	0.849723	0.842331	0.83707	0.828835	0.818065	0.809062	0.797184	0.774595	0.7667	0.759817	0.748399	0.73648	0.726967	0.715822	0.706396	0.836676	0.845242	0.854158	0.861216	0.865098	0.870165	0.877176	0.875841	0.879547	0.883856	0.887696	0.887433	0.887586	0.889685	0.887664	0.88766	0.886198	0.884487	0.881045	0.876811	0.871991	0.866472	0.859147	0.853479	0.846023	0.839539	0.83144	0.823334	0.813373	0.803009	0.780952	0.772007	0.762417	0.752417	0.743343	0.733323	0.722538	0.713079	0.703959
					17	18	19	20	21	22	23	24	25	26	27	28	29	30	31	32	33	34	35	36	37	38	39	40	41	42	43	44	45	46	47	48	49	50	51	52	53	54	55	56	57	58	59	60	61	62	63	64	65	66	67	68	69	70	71	72	73	74	75	76	77	78	79	80	81	82	83	84	85	86	87	88	89	90	91	92	93	94	95	96	97	98	99	100	101	102	103	104	105	106	107	108	109	110	111	112	113	114	115	116	117	118	119	120	121	122	123	124	125	126	127	128	129	130	131	132	133	134	135	136	137	138	139	140	141	142	143	144	145	146	147	148	149	150	151	152	153	154	155	156	157	158	159	160	161	162	163	164	165	166	167	168	169	170	171	172	173	174	175	176	177	178	179	180	181	182	183	184	185	186	187	188	189	190	191	192	193	194	195	196	197	198	199	200	201	202	203	204	205	206	207	208	209	210	211	212	213	214	215	216	217	218	219	220	221	222	223	224	225	226	227	228	229	230	231	232	233	234	235	236	237	238	239	240	241	242	243	244	245	246	247	248	249	250	251	252	253	254	255	256	257	258	259	260	261	262	263	264	265	266	267	268	269	270	271	272	273	274	275	276	277	278	279	280	281	282	283	284	285	286	287	288	289	290	291	292	293	294	295	296	297	298	299	300	301	302	303	304	305	306	307	308	309	310	311	312	313	314	315	316	317	318	319	320	321	322	323	324	325	326	327	328	329	330	331	332	333	334	335	336	337	338	339	340	341	342	343	344	345	346	347	348	349	350	351	352	353	354	355	356	357	358	359	360	361	362	363	364	365	366	367	368	369	370	371	372	373	374	375	376	377	378	379	380	381	382	383	384	385	386	387	388	389	390	391	392	393	394	395	396	397	398	399	400	401	402	403	404	405	406	407	408	409	410	411	412	413	414	415	416	417	418	419	420	421	422	423	424	425	426	427	428	429	430	431	432	433	434	435	436	437	438	439	440	441	442	443	444	445	446	447	448	449	450	451	452	453	454	455	456	457	458	459	460	461	462	463	464	465	466	467	468	469	470	471	472	473	474	475	476	477	478	479	480	481	482	483	484	485	486	487	488	489	490	491	492	493	494	495	496	497	498	499	500	501	502	503	504	505	506	507	508	509	510	511	512	513	514	515	516	517	518	519	520	521	522	523	524	525	526	527	528	529	530	531	532	533	534	535	536	537	538	539	540	541	542	543	544	545	546	547	548	549	550	551	552	553	554	555	556	557	558	559	560	561	562	563	564	565	566	567	568	569	570	571	572	573	574	575	576	577	578	579	580	581	582	583	584	585	586	587	588	589	590	591	592	593	594	595	596	597	598	599	600	601	602	603	604	605	606	607	608	609	610	611	612	613	614	615	616	617	618	619	620	621	622	623	624	625	626	627	628	629	630	631	632	633	634	635	636	637	638	639	640	641	642	643	644	645	646	647	648	649	650	651	652	653	654	655	656	657	658	659	660	661	662	663	664	665	666	667	668	669	670	671	672	673	674	675	676	677	678	679	680	681	682	683	684	685	686	687	688	689	690	691	692	693	694	695	696	697	698	699	700	701	702	703	704	705	706	707	708	709	710	711	712	713	714	715	716	717	718	719	720	721	722	723	724	725	726	727	728	729	730	731	732	733	734	735	736	737	738	739	740	741	742	743	744	745	746	747	748	749	750	751	752	753	754	755	756	757	758	759	760	761	762	763	764	765	766	767	768	769	770	771	772	773	774	775	776	777	778	779	780	781	782	783	784	785	786	787	788	789	790	791	792	793	794	795	796	797	798	799	800	801	802	803	804	805	806	807	808	809	810	811	812	813	814	815	816	817	818	819	820	821	822	823	824	825	826	827	828	829	830	831	832	833	834	835	836	837	838	839	840	841	842	843	844	845	846	847	848	849	850	851	852	853	854	855	856	857	858	859	860	861	862	863	864	865	866	867	868	869	870	871	872	873	874
Date	Copies/l	Q (m3/d)	log10(copies/d)		1	2	3	4	5	6	7	8	9	10	11	12	13	14	15	16	17	18	19	20	21	22	23	24	25	26	27	28	29	30	31	32	33	34	35	36	37	38	39	40	41	42	43	44	45	46	47	48	49	50	51	52	53	54	55	56	57	58	59	60	61	62	63	64	65	66	67	68	69	70	71	72	73	74	75	76	77	78	79	80	81	82	83	84	85	86	87	88	89	90	91	92	93	94	95	96	97	98	99	100	101	102	103	104	105	106	107	108	109	110	111	112	113	114	115	116	117	118	119	120	121	122	123	124	125	126	127	128	129	130	131	132	133	134	135	136	137	138	139	140	141	142	143	144	145	146	147	148	149	150	151	152	153	154	155	156	157	158	159	160	161	162	163	164	165	166	167	168	169	170	171	172	173	174	175	176	177	178	179	180	181	182	183	184	185	186	187	188	189	190	191	192	193	194	195	196	197	198	199	200	201	202	203	204	205	206	207	208	209	210	211	212	213	214	215	216	217	218	219	220	221	222	223	224	225	226	227	228	229	230	231	232	233	234	235	236	237	238	239	240	241	242	243	244	245	246	247	248	249	250	251	252	253	254	255	256	257	258	259	260	261	262	263	264	265	266	267	268	269	270	271	272	273	274	275	276	277	278	279	280	281	282	283	284	285	286	287	288	289	290	291	292	293	294	295	296	297	298	299	300	301	302	303	304	305	306	307	308	309	310	311	312	313	314	315	316	317	318	319	320	321	322	323	324	325	326	327	328	329	330	331	332	333	334	335	336	337	338	339	340	341	342	343	344	345	346	347	348	349	350	351	352	353	354	355	356	357	358	359	360	361	362	363	364	365	366	367	368	369	370	371	372	373	374	375	376	377	378	379	380	381	382	383	384	385	386	387	388	389	390	391	392	393	394	395	396	397	398	399	400	401	402	403	404	405	406	407	408	409	410	411	412	413	414	415	416	417	418	419	420	421	422	423	424	425	426	427	428	429	430	431	432	433	434	435	436	437	438	439	440	441	442	443	444	445	446	447	448	449	450	451	452	453	454	455	456	457	458	459	460	461	462	463	464	465	466	467	468	469	470	471	472	473	474	475	476	477	478	479	480	481	482	483	484	485	486	487	488	489	490	491	492	493	494	495	496	497	498	499	500	501	502	503	504	505	506	507	508	509	510	511	512	513	514	515	516	517	518	519	520	521	522	523	524	525	526	527	528	529	530	531	532	533	534	535	536	537	538	539	540	541	542	543	544	545	546	547	548	549	550	551	552	553	554	555	556	557	558	559	560	561	562	563	564	565	566	567	568	569	570	571	572	573	574	575	576	577	578	579	580	581	582	583	584	585	586	587	588	589	590	591	592	593	594	595	596	597	598	599	600	601	602	603	604	605	606	607	608	609	610	611	612	613	614	615	616	617	618	619	620	621	622	623	624	625	626	627	628	629	630	631	632	633	634	635	636	637	638	639	640	641	642	643	644	645	646	647	648	649	650	651	652	653	654	655	656	657	658	659	660	661	662	663	664	665	666	667	668	669	670	671	672	673	674	675	676	677	678	679	680	681	682	683	684	685	686	687	688	689	690	691	692	693	694	695	696	697	698	699	700	701	702	703	704	705	706	707	708	709	710	711	712	713	714	715	716	717	718	719	720	721	722	723	724	725	726	727	728	729	730	731	732	733	734	735	736	737	738	739	740	741	742	743	744	745	746	747	748	749	750	751	752	753	754	755	756	757	758	759	760	761	762	763	764	765	766	767	768	769	770	771	772	773	774	775	776	777	778	779	780	781	782	783	784	785	786	787	788	789	790	791	792	793	794	795	796	797	798	799	800	801	802	803	804	805	806	807	808	809	810	811	812	813	814	815	816	817	818	819	820	821	822	823	824	825	826	827	828	829	830	831	832	833	834	835	836	837	838	839	840	841	842	843	844	845	846	847	848	849	850	851	852	853	854	855	856	857	858
2020-12-29	15610.3	1671056	13.4164		2.99782	3.04415	3.02979	2.92531	2.83885	3.10789	3.11594	3.10243	3.18099	3.20412	3.12024	2.99211	3.2737	3.28466	3.36474	3.10517	2.85309	3.31555	3.18724	3.46553	3.50974	3.54307	3.36116	3.00303	3.3189	3.30298	3.53782	3.58297	3.56679	3.55883	3.55413	3.46449	3.25018	3.49982	3.52284	3.549	3.48416	3.50664	3.37858	3.32263	3.33806	3.28171	3.18526	3.29491	3.41296	3.41027	3.44451	3.49374	3.46523	3.36192	3.45637	3.58024	3.62757	3.55509	3.2982	3.4442	3.55715	3.64933	3.78923	3.82776	3.7626	3.51904	3.4901	3.61204	3.73711	3.86201	3.87599	3.86386	3.85751	3.81265	3.67145	3.69373	3.81251	3.83715	3.81882	3.79657	3.74834	3.6219	3.50147	3.48001	3.41547	3.44932	3.51561	3.58591	3.61162	3.64177	3.64699	3.59118	3.62107	3.67997	3.78675	3.74162	3.63377	3.60799	3.63548	3.81478	3.88615	3.98439	3.95535	3.83225	3.73143	3.70757	3.87754	3.96788	4.04005	4.04677	4.03707	4.00505	3.91777	3.89509	3.91766	4.00147	3.9966	3.99123	3.93707	3.86911	3.87058	3.60369	3.56937	3.58939	3.6149	3.65744	3.73006	3.75504	3.75603	3.73384	3.76185	3.78569	3.85138	3.86888	3.79442	3.80421	3.74772	3.8598	3.98954	4.04867	4.07715	4.0013	3.94841	3.86906	3.93197	4.0558	4.11311	4.16397	4.16788	4.14004	4.0754	4.05827	4.04871	4.07236	4.11671	4.11836	4.08604	4.01899	4.0267	4.02918	3.67256	3.69827	3.71525	3.73127	3.78254	3.8433	3.84559	3.82504	3.86308	3.88677	3.92536	3.92304	3.90886	3.91892	3.89818	3.93018	4.02015	4.12235	4.12979	4.1123	4.08329	4.03699	4.03531	4.09265	4.1778	4.22	4.25933	4.24633	4.19268	4.17774	4.16935	4.16811	4.17208	4.21203	4.191	4.14572	4.13618	4.1432	4.14038	3.77721	3.7992	3.81003	3.83904	3.88429	3.91855	3.90255	3.93258	3.96483	4.00091	3.98655	3.95852	4.00753	3.99282	4.03467	4.07	4.1451	4.19176	4.16107	4.1771	4.14993	4.15652	4.16658	4.20591	4.27138	4.30488	4.32393	4.28807	4.27289	4.26458	4.26266	4.24983	4.25703	4.27149	4.23855	4.23611	4.2293	4.23114	4.22701	3.86291	3.87875	3.90168	3.92957	3.95328	3.96717	3.99423	4.02069	4.06213	4.05289	4.01737	4.04755	4.06871	4.10575	4.14814	4.18301	4.21123	4.21901	4.21943	4.23157	4.24485	4.25928	4.26394	4.29418	4.34756	4.36346	4.35911	4.35359	4.34396	4.34104	4.32956	4.32195	4.31099	4.31135	4.31294	4.31165	4.30268	4.3027	4.29299	3.93242	3.95813	3.98109	3.9922	3.99835	4.04727	4.07166	4.10735	4.10762	4.07947	4.09608	4.10367	4.16539	4.20388	4.24445	4.24398	4.23732	4.27049	4.26912	4.31163	4.33043	4.33955	4.34211	4.36678	4.40099	4.39569	4.41536	4.4134	4.40855	4.39758	4.39039	4.36881	4.34753	4.37506	4.37709	4.37321	4.3641	4.35877	4.34082	4.00329	4.02861	4.03715	4.03358	4.07335	4.11647	4.14953	4.14854	4.13114	4.14848	4.14659	4.1936	4.2521	4.28966	4.29785	4.26823	4.28679	4.31494	4.34307	4.386	4.39948	4.40613	4.40766	4.41802	4.43064	4.44765	4.4677	4.46903	4.45738	4.4501	4.43072	4.40095	4.40647	4.43119	4.43054	4.42596	4.41318	4.40019	4.37112	4.06729	4.07918	4.07463	4.10319	4.13881	4.1873	4.18707	4.17	4.19293	4.19354	4.22881	4.27533	4.32962	4.33806	4.31934	4.31448	4.32968	4.38204	4.41265	4.44731	4.45803	4.46327	4.45454	4.44657	4.4788	4.49645	4.51714	4.51182	4.50349	4.48545	4.45873	4.45347	4.45891	4.47871	4.47711	4.46883	4.44993	4.42674	4.42465	4.11378	4.11334	4.1384	4.16459	4.20634	4.22183	4.20674	4.22683	4.23381	4.26802	4.30471	4.34914	4.37398	4.35769	4.36069	4.35484	4.3947	4.44606	4.47054	4.50011	4.50909	4.50477	4.48085	4.49308	4.52438	4.54289	4.55564	4.55274	4.5349	4.51024	4.50504	4.50081	4.50364	4.52061	4.51542	4.50132	4.47368	4.47417	4.47195	4.14541	4.17202	4.19532	4.2285	4.23945	4.24002	4.25924	4.26477	4.30218	4.33786	4.37405	4.39164	4.39208	4.39569	4.39714	4.41644	4.457	4.49992	4.52075	4.5467	4.54662	4.52829	4.52401	4.53726	4.56807	4.57926	4.5928	4.58089	4.55709	4.55161	4.54733	4.54162	4.54331	4.55542	4.54471	4.52248	4.51648	4.51661	4.5127	4.20017	4.22495	4.25515	4.26002	4.25693	4.28885	4.29455	4.32877	4.36711	4.40247	4.41429	4.40904	4.42731	4.42943	4.45338	4.4759	4.50961	4.54701	4.56528	4.58123	4.56803	4.56717	4.56529	4.57974	4.60247	4.61453	4.61854	4.6009	4.5944	4.58978	4.58416	4.5781	4.57641	4.58221	4.56391	4.56093	4.55515	4.55354	4.54935	4.24996	4.28108	4.28486	4.27671	4.30399	4.32193	4.35459	4.3901	4.42779	4.44026	4.43082	4.44297	4.45876	4.48187	4.50829	4.52639	4.55571	4.58906	4.59842	4.60104	4.60364	4.60471	4.60523	4.61326	4.63598	4.63905	4.63692	4.63477	4.62913	4.62331	4.61737	4.60874	4.60197	4.59985	4.599	4.59599	4.58907	4.58703	4.58111	4.30313	4.30912	4.30064	4.32178	4.33598	4.37853	4.41261	4.44786	4.46353	4.45585	4.46315	4.47334	4.50796	4.53349	4.55534	4.57083	4.59696	4.62049	4.61747	4.63414	4.63828	4.64133	4.63691	4.64597	4.65935	4.6566	4.66819	4.66653	4.65986	4.65375	4.64544	4.63252	4.61884	4.63225	4.63122	4.62697	4.62001	4.61623	4.60585	4.32982	4.32406	4.34341	4.35253	4.39088	4.43363	4.46762	4.48204	4.47832	4.48643	4.49219	4.52101	4.55674	4.57802	4.59705	4.61073	4.62785	4.63862	4.64939	4.66652	4.67227	4.67056	4.66795	4.66882	4.67611	4.68653	4.69767	4.6948	4.68792	4.67964	4.66734	4.64826	4.64991	4.66218	4.65986	4.65541	4.64715	4.63911	4.62487	4.34408	4.36468	4.37271	4.4055	4.44453	4.48619	4.50035	4.49622	4.50741	4.514	4.53793	4.56841	4.59905	4.6177	4.63471	4.64069	4.64568	4.66908	4.68069	4.69845	4.69956	4.69936	4.6897	4.68523	4.70477	4.71483	4.72405	4.72075	4.7119	4.69992	4.68189	4.67736	4.67868	4.68891	4.68629	4.68048	4.66849	4.65675	4.65393	4.38295	4.39263	4.42341	4.45747	4.49586	4.51759	4.51395	4.52418	4.53372	4.55762	4.58362	4.60966	4.63694	4.65369	4.66311	4.65801	4.67566	4.69903	4.71163	4.72419	4.72656	4.71963	4.70535	4.71331	4.73194	4.74021	4.74836	4.74303	4.73076	4.71343	4.70889	4.70443	4.70444	4.71368	4.70969	4.70028	4.685	4.68381	4.67864	4.40978	4.44118	4.4734	4.50738	4.5266	4.53067	4.54082	4.54952	4.57549	4.60138	4.62351	4.64667	4.67142	4.68091	4.67957	4.68718	4.70518	4.72874	4.73662	4.74974	4.74562	4.73426	4.7322	4.73998	4.75637	4.76366	4.7693	4.76061	4.74336	4.73859	4.73411	4.72874	4.72836	4.73568	4.72822	4.71564	4.71041	4.70692	4.70249	4.45655	4.48927	4.52161	4.53734	4.53941	4.55656	4.56523	4.58986	4.61757	4.63974	4.6594	4.68042	4.69759	4.69672	4.70737	4.71595	4.73448	4.75279	4.76147	4.76783	4.75941	4.75943	4.75776	4.76397	4.77898	4.78389	4.78586	4.77239	4.76689	4.76219	4.75686	4.75139	4.74965	4.75316	4.74265	4.73937	4.73218	4.72931	4.72348	4.50305	4.53584	4.55063	4.54985	4.5648	4.58013	4.6042	4.63063	4.65458	4.67437	4.69221	4.70606	4.71282	4.72348	4.73488	4.74456	4.75822	4.77675	4.77909	4.78094	4.7832	4.78347	4.78081	4.7862	4.79853	4.79992	4.79698	4.79443	4.78904	4.78355	4.77813	4.77161	4.76659	4.76679	4.76498	4.75977	4.75333	4.74907	4.74186	4.54824	4.56396	4.56277	4.57464	4.58794	4.61784	4.64371	4.66659	4.68809	4.7061	4.71719	4.721	4.73863	4.75001	4.7623	4.76777	4.7819	4.79378	4.79187	4.80361	4.806	4.80524	4.80222	4.80543	4.81403	4.81069	4.81784	4.81525	4.80915	4.80358	4.79716	4.78773	4.77981	4.78794	4.78423	4.77965	4.77205	4.76642	4.75448
2021-01-04	59349.1	1654026	13.992		3.11594	3.10243	3.18099	3.20412	3.12024	2.99211	3.2737	3.28466	3.36474	3.10517	2.85309	3.31555	3.18724	3.46553	3.50974	3.54307	3.36116	3.00303	3.3189	3.30298	3.53782	3.58297	3.56679	3.55883	3.55413	3.46449	3.25018	3.49982	3.52284	3.549	3.48416	3.50664	3.37858	3.25431	3.51001	3.51481	3.49429	3.4843	3.44201	3.41027	3.44451	3.49374	3.46523	3.36192	3.45637	3.58024	3.62757	3.55509	3.2982	3.4442	3.55715	3.64933	3.78923	3.82776	3.7626	3.51904	3.4901	3.61204	3.73711	3.86201	3.87599	3.86386	3.85751	3.81265	3.67145	3.69373	3.81251	3.83715	3.81882	3.79657	3.74834	3.6219	3.70174	3.81345	3.8057	3.79036	3.7647	3.70355	3.61162	3.64177	3.64699	3.59118	3.62107	3.67997	3.78675	3.74162	3.63377	3.60799	3.63548	3.81478	3.88615	3.98439	3.95535	3.83225	3.73143	3.70757	3.87754	3.96788	4.04005	4.04677	4.03707	4.00505	3.91777	3.89509	3.91766	4.00147	3.9966	3.99123	3.93707	3.86911	3.87058	3.91929	3.98358	3.97511	3.95124	3.90865	3.82197	3.75504	3.75603	3.73384	3.76185	3.78569	3.85138	3.86888	3.79442	3.80421	3.74772	3.8598	3.98954	4.04867	4.07715	4.0013	3.94841	3.86906	3.93197	4.0558	4.11311	4.16397	4.16788	4.14004	4.0754	4.05827	4.04871	4.07236	4.11671	4.11836	4.08604	4.01899	4.0267	4.02918	4.05786	4.10309	4.08672	4.05015	3.98619	3.98767	3.84559	3.82504	3.86308	3.88677	3.92536	3.92304	3.90886	3.91892	3.89818	3.93018	4.02015	4.12235	4.12979	4.1123	4.08329	4.03699	4.03531	4.09265	4.1778	4.22	4.25933	4.24633	4.19268	4.17774	4.16935	4.16811	4.17208	4.21203	4.191	4.14572	4.13618	4.1432	4.14038	4.16062	4.18882	4.16125	4.10748	4.10619	4.1065	3.90255	3.93258	3.96483	4.00091	3.98655	3.95852	4.00753	3.99282	4.03467	4.07	4.1451	4.19176	4.16107	4.1771	4.14993	4.15652	4.16658	4.20591	4.27138	4.30488	4.32393	4.28807	4.27289	4.26458	4.26266	4.24983	4.25703	4.27149	4.23855	4.23611	4.2293	4.23114	4.22701	4.23659	4.24876	4.20629	4.20115	4.19945	4.19576	3.99423	4.02069	4.06213	4.05289	4.01737	4.04755	4.06871	4.10575	4.14814	4.18301	4.21123	4.21901	4.21943	4.23157	4.24485	4.25928	4.26394	4.29418	4.34756	4.36346	4.35911	4.35359	4.34396	4.34104	4.32956	4.32195	4.31099	4.31135	4.31294	4.31165	4.30268	4.3027	4.29299	4.29066	4.28592	4.28246	4.27761	4.27289	4.26862	4.07166	4.10735	4.10762	4.07947	4.09608	4.10367	4.16539	4.20388	4.24445	4.24398	4.23732	4.27049	4.26912	4.31163	4.33043	4.33955	4.34211	4.36678	4.40099	4.39569	4.41536	4.4134	4.40855	4.39758	4.39039	4.36881	4.34753	4.37506	4.37709	4.37321	4.3641	4.35877	4.34082	4.32453	4.35023	4.34678	4.33977	4.33469	4.32736	4.14953	4.14854	4.13114	4.14848	4.14659	4.1936	4.2521	4.28966	4.29785	4.26823	4.28679	4.31494	4.34307	4.386	4.39948	4.40613	4.40766	4.41802	4.43064	4.44765	4.4677	4.46903	4.45738	4.4501	4.43072	4.40095	4.40647	4.43119	4.43054	4.42596	4.41318	4.40019	4.37112	4.38373	4.40582	4.40033	4.39328	4.38561	4.37079	4.18707	4.17	4.19293	4.19354	4.22881	4.27533	4.32962	4.33806	4.31934	4.31448	4.32968	4.38204	4.41265	4.44731	4.45803	4.46327	4.45454	4.44657	4.4788	4.49645	4.51714	4.51182	4.50349	4.48545	4.45873	4.45347	4.45891	4.47871	4.47711	4.46883	4.44993	4.42674	4.42465	4.43543	4.45292	4.44724	4.43808	4.42382	4.40297	4.20674	4.22683	4.23381	4.26802	4.30471	4.34914	4.37398	4.35769	4.36069	4.35484	4.3947	4.44606	4.47054	4.50011	4.50909	4.50477	4.48085	4.49308	4.52438	4.54289	4.55564	4.55274	4.5349	4.51024	4.50504	4.50081	4.50364	4.52061	4.51542	4.50132	4.47368	4.47417	4.47195	4.47958	4.49472	4.48704	4.47211	4.45242	4.45037	4.25924	4.26477	4.30218	4.33786	4.37405	4.39164	4.39208	4.39569	4.39714	4.41644	4.457	4.49992	4.52075	4.5467	4.54662	4.52829	4.52401	4.53726	4.56807	4.57926	4.5928	4.58089	4.55709	4.55161	4.54733	4.54162	4.54331	4.55542	4.54471	4.52248	4.51648	4.51661	4.5127	4.519	4.53057	4.51757	4.49779	4.49496	4.48921	4.29455	4.32877	4.36711	4.40247	4.41429	4.40904	4.42731	4.42943	4.45338	4.4759	4.50961	4.54701	4.56528	4.58123	4.56803	4.56717	4.56529	4.57974	4.60247	4.61453	4.61854	4.6009	4.5944	4.58978	4.58416	4.5781	4.57641	4.58221	4.56391	4.56093	4.55515	4.55354	4.54935	4.55297	4.55828	4.54075	4.53629	4.53016	4.52558	4.35459	4.3901	4.42779	4.44026	4.43082	4.44297	4.45876	4.48187	4.50829	4.52639	4.55571	4.58906	4.59842	4.60104	4.60364	4.60471	4.60523	4.61326	4.63598	4.63905	4.63692	4.63477	4.62913	4.62331	4.61737	4.60874	4.60197	4.59985	4.599	4.59599	4.58907	4.58703	4.58111	4.57933	4.57944	4.57578	4.56841	4.56337	4.55675	4.41261	4.44786	4.46353	4.45585	4.46315	4.47334	4.50796	4.53349	4.55534	4.57083	4.59696	4.62049	4.61747	4.63414	4.63828	4.64133	4.63691	4.64597	4.65935	4.6566	4.66819	4.66653	4.65986	4.65375	4.64544	4.63252	4.61884	4.63225	4.63122	4.62697	4.62001	4.61623	4.60585	4.59951	4.61159	4.6052	4.59892	4.59203	4.58347	4.46762	4.48204	4.47832	4.48643	4.49219	4.52101	4.55674	4.57802	4.59705	4.61073	4.62785	4.63862	4.64939	4.66652	4.67227	4.67056	4.66795	4.66882	4.67611	4.68653	4.69767	4.6948	4.68792	4.67964	4.66734	4.64826	4.64991	4.66218	4.65986	4.65541	4.64715	4.63911	4.62487	4.63025	4.63875	4.63331	4.62539	4.61673	4.60153	4.50035	4.49622	4.50741	4.514	4.53793	4.56841	4.59905	4.6177	4.63471	4.64069	4.64568	4.66908	4.68069	4.69845	4.69956	4.69936	4.6897	4.68523	4.70477	4.71483	4.72405	4.72075	4.7119	4.69992	4.68189	4.67736	4.67868	4.68891	4.68629	4.68048	4.66849	4.65675	4.65393	4.65631	4.66483	4.65782	4.64831	4.63348	4.61429	4.51395	4.52418	4.53372	4.55762	4.58362	4.60966	4.63694	4.65369	4.66311	4.65801	4.67566	4.69903	4.71163	4.72419	4.72656	4.71963	4.70535	4.71331	4.73194	4.74021	4.74836	4.74303	4.73076	4.71343	4.70889	4.70443	4.70444	4.71368	4.70969	4.70028	4.685	4.68381	4.67864	4.68139	4.68767	4.67913	4.66391	4.64534	4.63738	4.54082	4.54952	4.57549	4.60138	4.62351	4.64667	4.67142	4.68091	4.67957	4.68718	4.70518	4.72874	4.73662	4.74974	4.74562	4.73426	4.7322	4.73998	4.75637	4.76366	4.7693	4.76061	4.74336	4.73859	4.73411	4.72874	4.72836	4.73568	4.72822	4.71564	4.71041	4.70692	4.70249	4.70339	4.7076	4.69367	4.67498	4.66688	4.65902	4.56523	4.58986	4.61757	4.63974	4.6594	4.68042	4.69759	4.69672	4.70737	4.71595	4.73448	4.75279	4.76147	4.76783	4.75941	4.75943	4.75776	4.76397	4.77898	4.78389	4.78586	4.77239	4.76689	4.76219	4.75686	4.75139	4.74965	4.75316	4.74265	4.73937	4.73218	4.72931	4.72348	4.72263	4.72123	4.70402	4.69513	4.68714	4.67828	4.6042	4.63063	4.65458	4.67437	4.69221	4.70606	4.71282	4.72348	4.73488	4.74456	4.75822	4.77675	4.77909	4.78094	4.7832	4.78347	4.78081	4.7862	4.79853	4.79992	4.79698	4.79443	4.78904	4.78355	4.77813	4.77161	4.76659	4.76679	4.76498	4.75977	4.75333	4.74907	4.74186	4.73581	4.73095	4.7229	4.71414	4.70521	4.69634	4.64371	4.66659	4.68809	4.7061	4.71719	4.721	4.73863	4.75001	4.7623	4.76777	4.7819	4.79378	4.79187	4.80361	4.806	4.80524	4.80222	4.80543	4.81403	4.81069	4.81784	4.81525	4.80915	4.80358	4.79716	4.78773	4.77981	4.78794	4.78423	4.77965	4.77205	4.76642	4.75448	4.74521	4.74872	4.74075	4.73115	4.72221	4.71355
2021-01-12	56892.4	1791504	14.0083		3.36474	3.10517	2.85309	3.31555	3.18724	3.46553	3.50974	3.54307	3.36116	3.00303	3.3189	3.30298	3.53782	3.58297	3.56679	3.55883	3.55413	3.46449	3.25018	3.49982	3.52284	3.549	3.48416	3.50664	3.37858	3.25431	3.51001	3.51481	3.49429	3.4843	3.44201	3.35908	3.19976	3.48897	3.48558	3.46479	3.45743	3.42943	3.34928	3.55509	3.2982	3.4442	3.55715	3.64933	3.78923	3.82776	3.7626	3.51904	3.4901	3.61204	3.73711	3.86201	3.87599	3.86386	3.85751	3.81265	3.67145	3.69373	3.81251	3.83715	3.81882	3.79657	3.74834	3.6219	3.70174	3.81345	3.8057	3.79036	3.7647	3.70355	3.58771	3.66904	3.78831	3.77634	3.76215	3.74468	3.69223	3.60649	3.63377	3.60799	3.63548	3.81478	3.88615	3.98439	3.95535	3.83225	3.73143	3.70757	3.87754	3.96788	4.04005	4.04677	4.03707	4.00505	3.91777	3.89509	3.91766	4.00147	3.9966	3.99123	3.93707	3.86911	3.87058	3.91929	3.98358	3.97511	3.95124	3.90865	3.82197	3.84217	3.88795	3.95703	3.94655	3.92793	3.89154	3.82795	3.84248	3.80421	3.74772	3.8598	3.98954	4.04867	4.07715	4.0013	3.94841	3.86906	3.93197	4.0558	4.11311	4.16397	4.16788	4.14004	4.0754	4.05827	4.04871	4.07236	4.11671	4.11836	4.08604	4.01899	4.0267	4.02918	4.05786	4.10309	4.08672	4.05015	3.98619	3.98767	4.00052	4.02702	4.07646	4.06183	4.02963	3.98209	3.98435	3.98214	3.89818	3.93018	4.02015	4.12235	4.12979	4.1123	4.08329	4.03699	4.03531	4.09265	4.1778	4.22	4.25933	4.24633	4.19268	4.17774	4.16935	4.16811	4.17208	4.21203	4.191	4.14572	4.13618	4.1432	4.14038	4.16062	4.18882	4.16125	4.10748	4.10619	4.1065	4.11153	4.13062	4.16474	4.13878	4.09733	4.09736	4.08938	4.08959	4.03467	4.07	4.1451	4.19176	4.16107	4.1771	4.14993	4.15652	4.16658	4.20591	4.27138	4.30488	4.32393	4.28807	4.27289	4.26458	4.26266	4.24983	4.25703	4.27149	4.23855	4.23611	4.2293	4.23114	4.22701	4.23659	4.24876	4.20629	4.20115	4.19945	4.19576	4.19852	4.20943	4.22655	4.19232	4.18834	4.18047	4.17548	4.16988	4.14814	4.18301	4.21123	4.21901	4.21943	4.23157	4.24485	4.25928	4.26394	4.29418	4.34756	4.36346	4.35911	4.35359	4.34396	4.34104	4.32956	4.32195	4.31099	4.31135	4.31294	4.31165	4.30268	4.3027	4.29299	4.29066	4.28592	4.28246	4.27761	4.27289	4.26862	4.26677	4.26557	4.27077	4.26689	4.25691	4.25154	4.24242	4.23234	4.24445	4.24398	4.23732	4.27049	4.26912	4.31163	4.33043	4.33955	4.34211	4.36678	4.40099	4.39569	4.41536	4.4134	4.40855	4.39758	4.39039	4.36881	4.34753	4.37506	4.37709	4.37321	4.3641	4.35877	4.34082	4.32453	4.35023	4.34678	4.33977	4.33469	4.32736	4.31635	4.30617	4.33387	4.32484	4.31727	4.30839	4.29583	4.27186	4.29785	4.26823	4.28679	4.31494	4.34307	4.386	4.39948	4.40613	4.40766	4.41802	4.43064	4.44765	4.4677	4.46903	4.45738	4.4501	4.43072	4.40095	4.40647	4.43119	4.43054	4.42596	4.41318	4.40019	4.37112	4.38373	4.40582	4.40033	4.39328	4.38561	4.37079	4.35265	4.36464	4.38399	4.37696	4.36657	4.35467	4.33019	4.29868	4.31934	4.31448	4.32968	4.38204	4.41265	4.44731	4.45803	4.46327	4.45454	4.44657	4.4788	4.49645	4.51714	4.51182	4.50349	4.48545	4.45873	4.45347	4.45891	4.47871	4.47711	4.46883	4.44993	4.42674	4.42465	4.43543	4.45292	4.44724	4.43808	4.42382	4.40297	4.40553	4.41152	4.42982	4.42024	4.40731	4.38482	4.35372	4.34516	4.36069	4.35484	4.3947	4.44606	4.47054	4.50011	4.50909	4.50477	4.48085	4.49308	4.52438	4.54289	4.55564	4.55274	4.5349	4.51024	4.50504	4.50081	4.50364	4.52061	4.51542	4.50132	4.47368	4.47417	4.47195	4.47958	4.49472	4.48704	4.47211	4.45242	4.45037	4.4484	4.45466	4.46835	4.45643	4.43412	4.40564	4.39492	4.38661	4.39714	4.41644	4.457	4.49992	4.52075	4.5467	4.54662	4.52829	4.52401	4.53726	4.56807	4.57926	4.5928	4.58089	4.55709	4.55161	4.54733	4.54162	4.54331	4.55542	4.54471	4.52248	4.51648	4.51661	4.5127	4.519	4.53057	4.51757	4.49779	4.49496	4.48921	4.48818	4.49114	4.50088	4.48045	4.45275	4.44239	4.43207	4.422	4.45338	4.4759	4.50961	4.54701	4.56528	4.58123	4.56803	4.56717	4.56529	4.57974	4.60247	4.61453	4.61854	4.6009	4.5944	4.58978	4.58416	4.5781	4.57641	4.58221	4.56391	4.56093	4.55515	4.55354	4.54935	4.55297	4.55828	4.54075	4.53629	4.53016	4.52558	4.52205	4.52207	4.52263	4.49723	4.48586	4.47583	4.46407	4.45405	4.50829	4.52639	4.55571	4.58906	4.59842	4.60104	4.60364	4.60471	4.60523	4.61326	4.63598	4.63905	4.63692	4.63477	4.62913	4.62331	4.61737	4.60874	4.60197	4.59985	4.599	4.59599	4.58907	4.58703	4.58111	4.57933	4.57944	4.57578	4.56841	4.56337	4.55675	4.55093	4.5428	4.53788	4.52723	4.51623	4.50486	4.49326	4.48369	4.55534	4.57083	4.59696	4.62049	4.61747	4.63414	4.63828	4.64133	4.63691	4.64597	4.65935	4.6566	4.66819	4.66653	4.65986	4.65375	4.64544	4.63252	4.61884	4.63225	4.63122	4.62697	4.62001	4.61623	4.60585	4.59951	4.61159	4.6052	4.59892	4.59203	4.58347	4.57036	4.55737	4.56528	4.55493	4.54276	4.53152	4.52042	4.50446	4.59705	4.61073	4.62785	4.63862	4.64939	4.66652	4.67227	4.67056	4.66795	4.66882	4.67611	4.68653	4.69767	4.6948	4.68792	4.67964	4.66734	4.64826	4.64991	4.66218	4.65986	4.65541	4.64715	4.63911	4.62487	4.63025	4.63875	4.63331	4.62539	4.61673	4.60153	4.58405	4.58361	4.59072	4.57926	4.56725	4.55645	4.53954	4.51809	4.63471	4.64069	4.64568	4.66908	4.68069	4.69845	4.69956	4.69936	4.6897	4.68523	4.70477	4.71483	4.72405	4.72075	4.7119	4.69992	4.68189	4.67736	4.67868	4.68891	4.68629	4.68048	4.66849	4.65675	4.65393	4.65631	4.66483	4.65782	4.64831	4.63348	4.61429	4.60876	4.60802	4.61318	4.60182	4.59026	4.57408	4.55213	4.53724	4.66311	4.65801	4.67566	4.69903	4.71163	4.72419	4.72656	4.71963	4.70535	4.71331	4.73194	4.74021	4.74836	4.74303	4.73076	4.71343	4.70889	4.70443	4.70444	4.71368	4.70969	4.70028	4.685	4.68381	4.67864	4.68139	4.68767	4.67913	4.66391	4.64534	4.63738	4.63184	4.62962	4.63408	4.62311	4.6066	4.58572	4.56987	4.55311	4.67957	4.68718	4.70518	4.72874	4.73662	4.74974	4.74562	4.73426	4.7322	4.73998	4.75637	4.76366	4.7693	4.76061	4.74336	4.73859	4.73411	4.72874	4.72836	4.73568	4.72822	4.71564	4.71041	4.70692	4.70249	4.70339	4.7076	4.69367	4.67498	4.66688	4.65902	4.65231	4.64977	4.65389	4.63828	4.61741	4.60216	4.5846	4.5783	4.70737	4.71595	4.73448	4.75279	4.76147	4.76783	4.75941	4.75943	4.75776	4.76397	4.77898	4.78389	4.78586	4.77239	4.76689	4.76219	4.75686	4.75139	4.74965	4.75316	4.74265	4.73937	4.73218	4.72931	4.72348	4.72263	4.72123	4.70402	4.69513	4.68714	4.67828	4.67146	4.66889	4.66803	4.64834	4.63271	4.61586	4.60808	4.60331	4.73488	4.74456	4.75822	4.77675	4.77909	4.78094	4.7832	4.78347	4.78081	4.7862	4.79853	4.79992	4.79698	4.79443	4.78904	4.78355	4.77813	4.77161	4.76659	4.76679	4.76498	4.75977	4.75333	4.74907	4.74186	4.73581	4.73095	4.7229	4.71414	4.70521	4.69634	4.68966	4.68256	4.67743	4.66261	4.64549	4.63774	4.63147	4.62501	4.7623	4.76777	4.7819	4.79378	4.79187	4.80361	4.806	4.80524	4.80222	4.80543	4.81403	4.81069	4.81784	4.81525	4.80915	4.80358	4.79716	4.78773	4.77981	4.78794	4.78423	4.77965	4.77205	4.76642	4.75448	4.74521	4.74872	4.74075	4.73115	4.72221	4.71355	4.70271	4.69166	4.69079	4.67455	4.66597	4.65963	4.65185	4.64123
2021-01-18	61108.3	1998216	14.0867		3.50974	3.54307	3.36116	3.00303	3.3189	3.30298	3.53782	3.58297	3.56679	3.55883	3.55413	3.46449	3.25018	3.49982	3.52284	3.549	3.48416	3.50664	3.37858	3.25431	3.51001	3.51481	3.49429	3.4843	3.44201	3.35908	3.19976	3.48897	3.48558	3.46479	3.45743	3.42943	3.34928	3.25672	3.46494	3.42144	3.4304	3.39724	3.35927	3.82776	3.7626	3.51904	3.4901	3.61204	3.73711	3.86201	3.87599	3.86386	3.85751	3.81265	3.67145	3.69373	3.81251	3.83715	3.81882	3.79657	3.74834	3.6219	3.70174	3.81345	3.8057	3.79036	3.7647	3.70355	3.58771	3.66904	3.78831	3.77634	3.76215	3.74468	3.69223	3.60649	3.67422	3.74476	3.72697	3.71517	3.6797	3.59262	3.95535	3.83225	3.73143	3.70757	3.87754	3.96788	4.04005	4.04677	4.03707	4.00505	3.91777	3.89509	3.91766	4.00147	3.9966	3.99123	3.93707	3.86911	3.87058	3.91929	3.98358	3.97511	3.95124	3.90865	3.82197	3.84217	3.88795	3.95703	3.94655	3.92793	3.89154	3.82795	3.84248	3.867	3.91645	3.89371	3.87373	3.80686	3.708	4.0013	3.94841	3.86906	3.93197	4.0558	4.11311	4.16397	4.16788	4.14004	4.0754	4.05827	4.04871	4.07236	4.11671	4.11836	4.08604	4.01899	4.0267	4.02918	4.05786	4.10309	4.08672	4.05015	3.98619	3.98767	4.00052	4.02702	4.07646	4.06183	4.02963	3.98209	3.98435	3.98214	4.00243	4.03125	4.00501	3.95923	3.88087	3.86641	4.08329	4.03699	4.03531	4.09265	4.1778	4.22	4.25933	4.24633	4.19268	4.17774	4.16935	4.16811	4.17208	4.21203	4.191	4.14572	4.13618	4.1432	4.14038	4.16062	4.18882	4.16125	4.10748	4.10619	4.1065	4.11153	4.13062	4.16474	4.13878	4.09733	4.09736	4.08938	4.08959	4.09871	4.11504	4.06978	4.01263	3.99335	3.98087	4.14993	4.15652	4.16658	4.20591	4.27138	4.30488	4.32393	4.28807	4.27289	4.26458	4.26266	4.24983	4.25703	4.27149	4.23855	4.23611	4.2293	4.23114	4.22701	4.23659	4.24876	4.20629	4.20115	4.19945	4.19576	4.19852	4.20943	4.22655	4.19232	4.18834	4.18047	4.17548	4.16988	4.1714	4.16613	4.11173	4.09837	4.08153	4.06584	4.24485	4.25928	4.26394	4.29418	4.34756	4.36346	4.35911	4.35359	4.34396	4.34104	4.32956	4.32195	4.31099	4.31135	4.31294	4.31165	4.30268	4.3027	4.29299	4.29066	4.28592	4.28246	4.27761	4.27289	4.26862	4.26677	4.26557	4.27077	4.26689	4.25691	4.25154	4.24242	4.23234	4.21659	4.20006	4.1813	4.16906	4.15023	4.13548	4.33043	4.33955	4.34211	4.36678	4.40099	4.39569	4.41536	4.4134	4.40855	4.39758	4.39039	4.36881	4.34753	4.37506	4.37709	4.37321	4.3641	4.35877	4.34082	4.32453	4.35023	4.34678	4.33977	4.33469	4.32736	4.31635	4.30617	4.33387	4.32484	4.31727	4.30839	4.29583	4.27186	4.24692	4.25763	4.2405	4.22601	4.20836	4.19507	4.39948	4.40613	4.40766	4.41802	4.43064	4.44765	4.4677	4.46903	4.45738	4.4501	4.43072	4.40095	4.40647	4.43119	4.43054	4.42596	4.41318	4.40019	4.37112	4.38373	4.40582	4.40033	4.39328	4.38561	4.37079	4.35265	4.36464	4.38399	4.37696	4.36657	4.35467	4.33019	4.29868	4.29894	4.30782	4.28928	4.27533	4.25926	4.23457	4.45803	4.46327	4.45454	4.44657	4.4788	4.49645	4.51714	4.51182	4.50349	4.48545	4.45873	4.45347	4.45891	4.47871	4.47711	4.46883	4.44993	4.42674	4.42465	4.43543	4.45292	4.44724	4.43808	4.42382	4.40297	4.40553	4.41152	4.42982	4.42024	4.40731	4.38482	4.35372	4.34516	4.3448	4.34992	4.33224	4.31931	4.29354	4.25962	4.50909	4.50477	4.48085	4.49308	4.52438	4.54289	4.55564	4.55274	4.5349	4.51024	4.50504	4.50081	4.50364	4.52061	4.51542	4.50132	4.47368	4.47417	4.47195	4.47958	4.49472	4.48704	4.47211	4.45242	4.45037	4.4484	4.45466	4.46835	4.45643	4.43412	4.40564	4.39492	4.38661	4.38362	4.38751	4.37105	4.34932	4.31549	4.29374	4.54662	4.52829	4.52401	4.53726	4.56807	4.57926	4.5928	4.58089	4.55709	4.55161	4.54733	4.54162	4.54331	4.55542	4.54471	4.52248	4.51648	4.51661	4.5127	4.519	4.53057	4.51757	4.49779	4.49496	4.48921	4.48818	4.49114	4.50088	4.48045	4.45275	4.44239	4.43207	4.422	4.41852	4.42187	4.39778	4.36868	4.34563	4.32116	4.56803	4.56717	4.56529	4.57974	4.60247	4.61453	4.61854	4.6009	4.5944	4.58978	4.58416	4.5781	4.57641	4.58221	4.56391	4.56093	4.55515	4.55354	4.54935	4.55297	4.55828	4.54075	4.53629	4.53016	4.52558	4.52205	4.52207	4.52263	4.49723	4.48586	4.47583	4.46407	4.45405	4.45059	4.44573	4.41514	4.39545	4.37005	4.36329	4.60364	4.60471	4.60523	4.61326	4.63598	4.63905	4.63692	4.63477	4.62913	4.62331	4.61737	4.60874	4.60197	4.59985	4.599	4.59599	4.58907	4.58703	4.58111	4.57933	4.57944	4.57578	4.56841	4.56337	4.55675	4.55093	4.5428	4.53788	4.52723	4.51623	4.50486	4.49326	4.48369	4.47296	4.4613	4.43927	4.41729	4.40788	4.4036	4.63828	4.64133	4.63691	4.64597	4.65935	4.6566	4.66819	4.66653	4.65986	4.65375	4.64544	4.63252	4.61884	4.63225	4.63122	4.62697	4.62001	4.61623	4.60585	4.59951	4.61159	4.6052	4.59892	4.59203	4.58347	4.57036	4.55737	4.56528	4.55493	4.54276	4.53152	4.52042	4.50446	4.4876	4.48306	4.45906	4.45137	4.44442	4.4375	4.67227	4.67056	4.66795	4.66882	4.67611	4.68653	4.69767	4.6948	4.68792	4.67964	4.66734	4.64826	4.64991	4.66218	4.65986	4.65541	4.64715	4.63911	4.62487	4.63025	4.63875	4.63331	4.62539	4.61673	4.60153	4.58405	4.58361	4.59072	4.57926	4.56725	4.55645	4.53954	4.51809	4.50811	4.50099	4.49013	4.48456	4.47538	4.46222	4.69956	4.69936	4.6897	4.68523	4.70477	4.71483	4.72405	4.72075	4.7119	4.69992	4.68189	4.67736	4.67868	4.68891	4.68629	4.68048	4.66849	4.65675	4.65393	4.65631	4.66483	4.65782	4.64831	4.63348	4.61429	4.60876	4.60802	4.61318	4.60182	4.59026	4.57408	4.55213	4.53724	4.52506	4.52929	4.52058	4.51287	4.49809	4.48052	4.72656	4.71963	4.70535	4.71331	4.73194	4.74021	4.74836	4.74303	4.73076	4.71343	4.70889	4.70443	4.70444	4.71368	4.70969	4.70028	4.685	4.68381	4.67864	4.68139	4.68767	4.67913	4.66391	4.64534	4.63738	4.63184	4.62962	4.63408	4.62311	4.6066	4.58572	4.56987	4.55311	4.55188	4.55719	4.5467	4.53375	4.51497	4.50622	4.74562	4.73426	4.7322	4.73998	4.75637	4.76366	4.7693	4.76061	4.74336	4.73859	4.73411	4.72874	4.72836	4.73568	4.72822	4.71564	4.71041	4.70692	4.70249	4.70339	4.7076	4.69367	4.67498	4.66688	4.65902	4.65231	4.64977	4.65389	4.63828	4.61741	4.60216	4.5846	4.5783	4.57841	4.58127	4.56605	4.54932	4.53876	4.53265	4.75941	4.75943	4.75776	4.76397	4.77898	4.78389	4.78586	4.77239	4.76689	4.76219	4.75686	4.75139	4.74965	4.75316	4.74265	4.73937	4.73218	4.72931	4.72348	4.72263	4.72123	4.70402	4.69513	4.68714	4.67828	4.67146	4.66889	4.66803	4.64834	4.63271	4.61586	4.60808	4.60331	4.60136	4.59916	4.58053	4.57135	4.56334	4.55641	4.7832	4.78347	4.78081	4.7862	4.79853	4.79992	4.79698	4.79443	4.78904	4.78355	4.77813	4.77161	4.76659	4.76679	4.76498	4.75977	4.75333	4.74907	4.74186	4.73581	4.73095	4.7229	4.71414	4.70521	4.69634	4.68966	4.68256	4.67743	4.66261	4.64549	4.63774	4.63147	4.62501	4.61847	4.61259	4.60106	4.59419	4.58552	4.58048	4.806	4.80524	4.80222	4.80543	4.81403	4.81069	4.81784	4.81525	4.80915	4.80358	4.79716	4.78773	4.77981	4.78794	4.78423	4.77965	4.77205	4.76642	4.75448	4.74521	4.74872	4.74075	4.73115	4.72221	4.71355	4.70271	4.69166	4.69079	4.67455	4.66597	4.65963	4.65185	4.64123	4.63132	4.6317	4.62243	4.61489	4.60807	4.60078
2021-01-26	38470.1	1952460	13.8757		3.56679	3.55883	3.55413	3.46449	3.25018	3.49982	3.52284	3.549	3.48416	3.50664	3.37858	3.25431	3.51001	3.51481	3.49429	3.4843	3.44201	3.35908	3.19976	3.48897	3.48558	3.46479	3.45743	3.42943	3.34928	3.25672	3.46494	3.42144	3.4304	3.39724	3.35927	3.21139	3.07591	3.3516	3.34577	3.31555	3.30621	3.30298	3.17377	3.86386	3.85751	3.81265	3.67145	3.69373	3.81251	3.83715	3.81882	3.79657	3.74834	3.6219	3.70174	3.81345	3.8057	3.79036	3.7647	3.70355	3.58771	3.66904	3.78831	3.77634	3.76215	3.74468	3.69223	3.60649	3.67422	3.74476	3.72697	3.71517	3.6797	3.59262	3.44994	3.53631	3.64972	3.63195	3.61194	3.60563	3.54419	3.39985	4.03707	4.00505	3.91777	3.89509	3.91766	4.00147	3.9966	3.99123	3.93707	3.86911	3.87058	3.91929	3.98358	3.97511	3.95124	3.90865	3.82197	3.84217	3.88795	3.95703	3.94655	3.92793	3.89154	3.82795	3.84248	3.867	3.91645	3.89371	3.87373	3.80686	3.708	3.70458	3.75243	3.81505	3.79996	3.7854	3.74233	3.65514	3.60173	4.14004	4.0754	4.05827	4.04871	4.07236	4.11671	4.11836	4.08604	4.01899	4.0267	4.02918	4.05786	4.10309	4.08672	4.05015	3.98619	3.98767	4.00052	4.02702	4.07646	4.06183	4.02963	3.98209	3.98435	3.98214	4.00243	4.03125	4.00501	3.95923	3.88087	3.86641	3.86225	3.88779	3.93227	3.92002	3.88041	3.81584	3.77859	3.72255	4.19268	4.17774	4.16935	4.16811	4.17208	4.21203	4.191	4.14572	4.13618	4.1432	4.14038	4.16062	4.18882	4.16125	4.10748	4.10619	4.1065	4.11153	4.13062	4.16474	4.13878	4.09733	4.09736	4.08938	4.08959	4.09871	4.11504	4.06978	4.01263	3.99335	3.98087	3.97081	3.98887	4.02387	3.99167	3.9351	3.90472	3.86261	3.86999	4.27289	4.26458	4.26266	4.24983	4.25703	4.27149	4.23855	4.23611	4.2293	4.23114	4.22701	4.23659	4.24876	4.20629	4.20115	4.19945	4.19576	4.19852	4.20943	4.22655	4.19232	4.18834	4.18047	4.17548	4.16988	4.1714	4.16613	4.11173	4.09837	4.08153	4.06584	4.05591	4.07026	4.08124	4.03459	4.00424	3.96904	3.97414	3.98489	4.34396	4.34104	4.32956	4.32195	4.31099	4.31135	4.31294	4.31165	4.30268	4.3027	4.29299	4.29066	4.28592	4.28246	4.27761	4.27289	4.26862	4.26677	4.26557	4.27077	4.26689	4.25691	4.25154	4.24242	4.23234	4.21659	4.20006	4.1813	4.16906	4.15023	4.13548	4.12655	4.12215	4.11647	4.09043	4.05614	4.05865	4.06696	4.06871	4.40855	4.39758	4.39039	4.36881	4.34753	4.37506	4.37709	4.37321	4.3641	4.35877	4.34082	4.32453	4.35023	4.34678	4.33977	4.33469	4.32736	4.31635	4.30617	4.33387	4.32484	4.31727	4.30839	4.29583	4.27186	4.24692	4.25763	4.2405	4.22601	4.20836	4.19507	4.17246	4.15433	4.16322	4.13344	4.13078	4.13644	4.13745	4.12444	4.45738	4.4501	4.43072	4.40095	4.40647	4.43119	4.43054	4.42596	4.41318	4.40019	4.37112	4.38373	4.40582	4.40033	4.39328	4.38561	4.37079	4.35265	4.36464	4.38399	4.37696	4.36657	4.35467	4.33019	4.29868	4.29894	4.30782	4.28928	4.27533	4.25926	4.23457	4.20123	4.19736	4.19986	4.19676	4.19753	4.1972	4.18546	4.16334	4.50349	4.48545	4.45873	4.45347	4.45891	4.47871	4.47711	4.46883	4.44993	4.42674	4.42465	4.43543	4.45292	4.44724	4.43808	4.42382	4.40297	4.40553	4.41152	4.42982	4.42024	4.40731	4.38482	4.35372	4.34516	4.3448	4.34992	4.33224	4.31931	4.29354	4.25962	4.24005	4.23134	4.25474	4.25469	4.25079	4.23932	4.21945	4.21508	4.5349	4.51024	4.50504	4.50081	4.50364	4.52061	4.51542	4.50132	4.47368	4.47417	4.47195	4.47958	4.49472	4.48704	4.47211	4.45242	4.45037	4.4484	4.45466	4.46835	4.45643	4.43412	4.40564	4.39492	4.38661	4.38362	4.38751	4.37105	4.34932	4.31549	4.29374	4.27096	4.2826	4.30585	4.30172	4.28823	4.26949	4.26524	4.26534	4.55709	4.55161	4.54733	4.54162	4.54331	4.55542	4.54471	4.52248	4.51648	4.51661	4.5127	4.519	4.53057	4.51757	4.49779	4.49496	4.48921	4.48818	4.49114	4.50088	4.48045	4.45275	4.44239	4.43207	4.422	4.41852	4.42187	4.39778	4.36868	4.34563	4.32116	4.31798	4.3307	4.3479	4.33518	4.31528	4.31052	4.31029	4.30833	4.5944	4.58978	4.58416	4.5781	4.57641	4.58221	4.56391	4.56093	4.55515	4.55354	4.54935	4.55297	4.55828	4.54075	4.53629	4.53016	4.52558	4.52205	4.52207	4.52263	4.49723	4.48586	4.47583	4.46407	4.45405	4.45059	4.44573	4.41514	4.39545	4.37005	4.36329	4.3625	4.37051	4.37809	4.35953	4.35238	4.35131	4.34924	4.35007	4.62913	4.62331	4.61737	4.60874	4.60197	4.59985	4.599	4.59599	4.58907	4.58703	4.58111	4.57933	4.57944	4.57578	4.56841	4.56337	4.55675	4.55093	4.5428	4.53788	4.52723	4.51623	4.50486	4.49326	4.48369	4.47296	4.4613	4.43927	4.41729	4.40788	4.4036	4.39962	4.39922	4.40021	4.39317	4.38957	4.38689	4.38739	4.38403	4.65986	4.65375	4.64544	4.63252	4.61884	4.63225	4.63122	4.62697	4.62001	4.61623	4.60585	4.59951	4.61159	4.6052	4.59892	4.59203	4.58347	4.57036	4.55737	4.56528	4.55493	4.54276	4.53152	4.52042	4.50446	4.4876	4.48306	4.45906	4.45137	4.44442	4.4375	4.42653	4.42032	4.43095	4.42716	4.42226	4.422	4.41865	4.40919	4.68792	4.67964	4.66734	4.64826	4.64991	4.66218	4.65986	4.65541	4.64715	4.63911	4.62487	4.63025	4.63875	4.63331	4.62539	4.61673	4.60153	4.58405	4.58361	4.59072	4.57926	4.56725	4.55645	4.53954	4.51809	4.50811	4.50099	4.49013	4.48456	4.47538	4.46222	4.44637	4.44971	4.4622	4.45723	4.45472	4.45094	4.44193	4.42633	4.7119	4.69992	4.68189	4.67736	4.67868	4.68891	4.68629	4.68048	4.66849	4.65675	4.65393	4.65631	4.66483	4.65782	4.64831	4.63348	4.61429	4.60876	4.60802	4.61318	4.60182	4.59026	4.57408	4.55213	4.53724	4.52506	4.52929	4.52058	4.51287	4.49809	4.48052	4.4741	4.47969	4.49001	4.48727	4.48163	4.4726	4.45785	4.45948	4.73076	4.71343	4.70889	4.70443	4.70444	4.71368	4.70969	4.70028	4.685	4.68381	4.67864	4.68139	4.68767	4.67913	4.66391	4.64534	4.63738	4.63184	4.62962	4.63408	4.62311	4.6066	4.58572	4.56987	4.55311	4.55188	4.55719	4.5467	4.53375	4.51497	4.50622	4.5025	4.50644	4.51793	4.51228	4.50184	4.48745	4.48876	4.4884	4.74336	4.73859	4.73411	4.72874	4.72836	4.73568	4.72822	4.71564	4.71041	4.70692	4.70249	4.70339	4.7076	4.69367	4.67498	4.66688	4.65902	4.65231	4.64977	4.65389	4.63828	4.61741	4.60216	4.5846	4.5783	4.57841	4.58127	4.56605	4.54932	4.53876	4.53265	4.52791	4.53335	4.54129	4.53115	4.51574	4.51639	4.51585	4.5175	4.76689	4.76219	4.75686	4.75139	4.74965	4.75316	4.74265	4.73937	4.73218	4.72931	4.72348	4.72263	4.72123	4.70402	4.69513	4.68714	4.67828	4.67146	4.66889	4.66803	4.64834	4.63271	4.61586	4.60808	4.60331	4.60136	4.59916	4.58053	4.57135	4.56334	4.55641	4.55357	4.55592	4.55896	4.54415	4.54291	4.54185	4.54322	4.54337	4.78904	4.78355	4.77813	4.77161	4.76659	4.76679	4.76498	4.75977	4.75333	4.74907	4.74186	4.73581	4.73095	4.7229	4.71414	4.70521	4.69634	4.68966	4.68256	4.67743	4.66261	4.64549	4.63774	4.63147	4.62501	4.61847	4.61259	4.60106	4.59419	4.58552	4.58048	4.57513	4.57301	4.57117	4.56965	4.56691	4.56768	4.56765	4.56905	4.80915	4.80358	4.79716	4.78773	4.77981	4.78794	4.78423	4.77965	4.77205	4.76642	4.75448	4.74521	4.74872	4.74075	4.73115	4.72221	4.71355	4.70271	4.69166	4.69079	4.67455	4.66597	4.65963	4.65185	4.64123	4.63132	4.6317	4.62243	4.61489	4.60807	4.60078	4.5915	4.58484	4.59518	4.59225	4.59133	4.59081	4.59197	4.58713
2021-02-01	24843.1	2067120	13.7106		3.52284	3.549	3.48416	3.50664	3.37858	3.25431	3.51001	3.51481	3.49429	3.4843	3.44201	3.35908	3.19976	3.48897	3.48558	3.46479	3.45743	3.42943	3.34928	3.25672	3.46494	3.42144	3.4304	3.39724	3.35927	3.21139	3.07591	3.3516	3.34577	3.31555	3.30621	3.30298	3.17377	3.00817	3.17202	3.10789	3.32919	3.35122	3.31302	3.83715	3.81882	3.79657	3.74834	3.6219	3.70174	3.81345	3.8057	3.79036	3.7647	3.70355	3.58771	3.66904	3.78831	3.77634	3.76215	3.74468	3.69223	3.60649	3.67422	3.74476	3.72697	3.71517	3.6797	3.59262	3.44994	3.53631	3.64972	3.63195	3.61194	3.60563	3.54419	3.39985	3.39881	3.44217	3.53352	3.64137	3.63357	3.56348	3.9966	3.99123	3.93707	3.86911	3.87058	3.91929	3.98358	3.97511	3.95124	3.90865	3.82197	3.84217	3.88795	3.95703	3.94655	3.92793	3.89154	3.82795	3.84248	3.867	3.91645	3.89371	3.87373	3.80686	3.708	3.70458	3.75243	3.81505	3.79996	3.7854	3.74233	3.65514	3.60173	3.5783	3.69037	3.75289	3.80855	3.77122	3.6909	4.11836	4.08604	4.01899	4.0267	4.02918	4.05786	4.10309	4.08672	4.05015	3.98619	3.98767	4.00052	4.02702	4.07646	4.06183	4.02963	3.98209	3.98435	3.98214	4.00243	4.03125	4.00501	3.95923	3.88087	3.86641	3.86225	3.88779	3.93227	3.92002	3.88041	3.81584	3.77859	3.72255	3.7724	3.85412	3.88745	3.9052	3.85449	3.82937	4.191	4.14572	4.13618	4.1432	4.14038	4.16062	4.18882	4.16125	4.10748	4.10619	4.1065	4.11153	4.13062	4.16474	4.13878	4.09733	4.09736	4.08938	4.08959	4.09871	4.11504	4.06978	4.01263	3.99335	3.98087	3.97081	3.98887	4.02387	3.99167	3.9351	3.90472	3.86261	3.86999	3.91201	3.96393	3.96946	3.96788	3.95405	3.9427	4.23855	4.23611	4.2293	4.23114	4.22701	4.23659	4.24876	4.20629	4.20115	4.19945	4.19576	4.19852	4.20943	4.22655	4.19232	4.18834	4.18047	4.17548	4.16988	4.1714	4.16613	4.11173	4.09837	4.08153	4.06584	4.05591	4.07026	4.08124	4.03459	4.00424	3.96904	3.97414	3.98489	4.00954	4.03371	4.02403	4.0465	4.04175	4.02861	4.31294	4.31165	4.30268	4.3027	4.29299	4.29066	4.28592	4.28246	4.27761	4.27289	4.26862	4.26677	4.26557	4.27077	4.26689	4.25691	4.25154	4.24242	4.23234	4.21659	4.20006	4.1813	4.16906	4.15023	4.13548	4.12655	4.12215	4.11647	4.09043	4.05614	4.05865	4.06696	4.06871	4.07284	4.08117	4.09384	4.11869	4.11146	4.10493	4.37709	4.37321	4.3641	4.35877	4.34082	4.32453	4.35023	4.34678	4.33977	4.33469	4.32736	4.31635	4.30617	4.33387	4.32484	4.31727	4.30839	4.29583	4.27186	4.24692	4.25763	4.2405	4.22601	4.20836	4.19507	4.17246	4.15433	4.16322	4.13344	4.13078	4.13644	4.13745	4.12444	4.11641	4.14295	4.15912	4.17782	4.17545	4.16298	4.43054	4.42596	4.41318	4.40019	4.37112	4.38373	4.40582	4.40033	4.39328	4.38561	4.37079	4.35265	4.36464	4.38399	4.37696	4.36657	4.35467	4.33019	4.29868	4.29894	4.30782	4.28928	4.27533	4.25926	4.23457	4.20123	4.19736	4.19986	4.19676	4.19753	4.1972	4.18546	4.16334	4.17368	4.2017	4.21331	4.2333	4.22528	4.20407	4.47711	4.46883	4.44993	4.42674	4.42465	4.43543	4.45292	4.44724	4.43808	4.42382	4.40297	4.40553	4.41152	4.42982	4.42024	4.40731	4.38482	4.35372	4.34516	4.3448	4.34992	4.33224	4.31931	4.29354	4.25962	4.24005	4.23134	4.25474	4.25469	4.25079	4.23932	4.21945	4.21508	4.22866	4.2511	4.26468	4.27722	4.2611	4.23124	4.51542	4.50132	4.47368	4.47417	4.47195	4.47958	4.49472	4.48704	4.47211	4.45242	4.45037	4.4484	4.45466	4.46835	4.45643	4.43412	4.40564	4.39492	4.38661	4.38362	4.38751	4.37105	4.34932	4.31549	4.29374	4.27096	4.2826	4.30585	4.30172	4.28823	4.26949	4.26524	4.26534	4.27524	4.29842	4.30567	4.30914	4.28502	4.28212	4.54471	4.52248	4.51648	4.51661	4.5127	4.519	4.53057	4.51757	4.49779	4.49496	4.48921	4.48818	4.49114	4.50088	4.48045	4.45275	4.44239	4.43207	4.422	4.41852	4.42187	4.39778	4.36868	4.34563	4.32116	4.31798	4.3307	4.3479	4.33518	4.31528	4.31052	4.31029	4.30833	4.32013	4.33648	4.33564	4.33062	4.33027	4.32492	4.56391	4.56093	4.55515	4.55354	4.54935	4.55297	4.55828	4.54075	4.53629	4.53016	4.52558	4.52205	4.52207	4.52263	4.49723	4.48586	4.47583	4.46407	4.45405	4.45059	4.44573	4.41514	4.39545	4.37005	4.36329	4.3625	4.37051	4.37809	4.35953	4.35238	4.35131	4.34924	4.35007	4.35641	4.36446	4.35587	4.37157	4.36877	4.3667	4.599	4.59599	4.58907	4.58703	4.58111	4.57933	4.57944	4.57578	4.56841	4.56337	4.55675	4.55093	4.5428	4.53788	4.52723	4.51623	4.50486	4.49326	4.48369	4.47296	4.4613	4.43927	4.41729	4.40788	4.4036	4.39962	4.39922	4.40021	4.39317	4.38957	4.38689	4.38739	4.38403	4.38317	4.38342	4.39461	4.40671	4.40671	4.40288	4.63122	4.62697	4.62001	4.61623	4.60585	4.59951	4.61159	4.6052	4.59892	4.59203	4.58347	4.57036	4.55737	4.56528	4.55493	4.54276	4.53152	4.52042	4.50446	4.4876	4.48306	4.45906	4.45137	4.44442	4.4375	4.42653	4.42032	4.43095	4.42716	4.42226	4.422	4.41865	4.40919	4.40135	4.41987	4.42801	4.4416	4.43982	4.43797	4.65986	4.65541	4.64715	4.63911	4.62487	4.63025	4.63875	4.63331	4.62539	4.61673	4.60153	4.58405	4.58361	4.59072	4.57926	4.56725	4.55645	4.53954	4.51809	4.50811	4.50099	4.49013	4.48456	4.47538	4.46222	4.44637	4.44971	4.4622	4.45723	4.45472	4.45094	4.44193	4.42633	4.43639	4.45145	4.46129	4.47224	4.47216	4.46225	4.68629	4.68048	4.66849	4.65675	4.65393	4.65631	4.66483	4.65782	4.64831	4.63348	4.61429	4.60876	4.60802	4.61318	4.60182	4.59026	4.57408	4.55213	4.53724	4.52506	4.52929	4.52058	4.51287	4.49809	4.48052	4.4741	4.47969	4.49001	4.48727	4.48163	4.4726	4.45785	4.45948	4.46682	4.48304	4.49062	4.50233	4.49464	4.47891	4.70969	4.70028	4.685	4.68381	4.67864	4.68139	4.68767	4.67913	4.66391	4.64534	4.63738	4.63184	4.62962	4.63408	4.62311	4.6066	4.58572	4.56987	4.55311	4.55188	4.55719	4.5467	4.53375	4.51497	4.50622	4.5025	4.50644	4.51793	4.51228	4.50184	4.48745	4.48876	4.4884	4.49736	4.51099	4.5195	4.52334	4.51013	4.50868	4.72822	4.71564	4.71041	4.70692	4.70249	4.70339	4.7076	4.69367	4.67498	4.66688	4.65902	4.65231	4.64977	4.65389	4.63828	4.61741	4.60216	4.5846	4.5783	4.57841	4.58127	4.56605	4.54932	4.53876	4.53265	4.52791	4.53335	4.54129	4.53115	4.51574	4.51639	4.51585	4.5175	4.52442	4.53859	4.53972	4.53786	4.53789	4.5375	4.74265	4.73937	4.73218	4.72931	4.72348	4.72263	4.72123	4.70402	4.69513	4.68714	4.67828	4.67146	4.66889	4.66803	4.64834	4.63271	4.61586	4.60808	4.60331	4.60136	4.59916	4.58053	4.57135	4.56334	4.55641	4.55357	4.55592	4.55896	4.54415	4.54291	4.54185	4.54322	4.54337	4.55121	4.55795	4.5537	4.56396	4.5649	4.56517	4.76498	4.75977	4.75333	4.74907	4.74186	4.73581	4.73095	4.7229	4.71414	4.70521	4.69634	4.68966	4.68256	4.67743	4.66261	4.64549	4.63774	4.63147	4.62501	4.61847	4.61259	4.60106	4.59419	4.58552	4.58048	4.57513	4.57301	4.57117	4.56965	4.56691	4.56768	4.56765	4.56905	4.57003	4.57137	4.57889	4.58944	4.59093	4.59079	4.78423	4.77965	4.77205	4.76642	4.75448	4.74521	4.74872	4.74075	4.73115	4.72221	4.71355	4.70271	4.69166	4.69079	4.67455	4.66597	4.65963	4.65185	4.64123	4.63132	4.6317	4.62243	4.61489	4.60807	4.60078	4.5915	4.58484	4.59518	4.59225	4.59133	4.59081	4.59197	4.58713	4.58309	4.59558	4.60353	4.61407	4.61511	4.61578
2021-02-09	10710.1	2002726	13.3314		3.49429	3.4843	3.44201	3.35908	3.19976	3.48897	3.48558	3.46479	3.45743	3.42943	3.34928	3.25672	3.46494	3.42144	3.4304	3.39724	3.35927	3.21139	3.07591	3.3516	3.34577	3.31555	3.30621	3.30298	3.17377	3.00817	3.17202	3.10789	3.32919	3.35122	3.31302	3.2052	3.09621	3.26553	3.30384	3.28262	3.31218	3.26031	3.15957	3.79036	3.7647	3.70355	3.58771	3.66904	3.78831	3.77634	3.76215	3.74468	3.69223	3.60649	3.67422	3.74476	3.72697	3.71517	3.6797	3.59262	3.44994	3.53631	3.64972	3.63195	3.61194	3.60563	3.54419	3.39985	3.39881	3.44217	3.53352	3.64137	3.63357	3.56348	3.45515	3.4901	3.58614	3.59439	3.59868	3.58805	3.51388	3.39393	3.95124	3.90865	3.82197	3.84217	3.88795	3.95703	3.94655	3.92793	3.89154	3.82795	3.84248	3.867	3.91645	3.89371	3.87373	3.80686	3.708	3.70458	3.75243	3.81505	3.79996	3.7854	3.74233	3.65514	3.60173	3.5783	3.69037	3.75289	3.80855	3.77122	3.6909	3.67164	3.70791	3.7614	3.77685	3.76268	3.72567	3.63327	3.66219	4.05015	3.98619	3.98767	4.00052	4.02702	4.07646	4.06183	4.02963	3.98209	3.98435	3.98214	4.00243	4.03125	4.00501	3.95923	3.88087	3.86641	3.86225	3.88779	3.93227	3.92002	3.88041	3.81584	3.77859	3.72255	3.7724	3.85412	3.88745	3.9052	3.85449	3.82937	3.82659	3.8464	3.89348	3.89226	3.85938	3.80277	3.8072	3.81803	4.10748	4.10619	4.1065	4.11153	4.13062	4.16474	4.13878	4.09733	4.09736	4.08938	4.08959	4.09871	4.11504	4.06978	4.01263	3.99335	3.98087	3.97081	3.98887	4.02387	3.99167	3.9351	3.90472	3.86261	3.86999	3.91201	3.96393	3.96946	3.96788	3.95405	3.9427	3.93576	3.95775	3.98435	3.966	3.91735	3.92773	3.92418	3.94007	4.20115	4.19945	4.19576	4.19852	4.20943	4.22655	4.19232	4.18834	4.18047	4.17548	4.16988	4.1714	4.16613	4.11173	4.09837	4.08153	4.06584	4.05591	4.07026	4.08124	4.03459	4.00424	3.96904	3.97414	3.98489	4.00954	4.03371	4.02403	4.0465	4.04175	4.02861	4.02845	4.03719	4.04493	4.01199	4.01636	4.01912	4.02251	4.03068	4.27761	4.27289	4.26862	4.26677	4.26557	4.27077	4.26689	4.25691	4.25154	4.24242	4.23234	4.21659	4.20006	4.1813	4.16906	4.15023	4.13548	4.12655	4.12215	4.11647	4.09043	4.05614	4.05865	4.06696	4.06871	4.07284	4.08117	4.09384	4.11869	4.11146	4.10493	4.09684	4.09124	4.08361	4.09332	4.09226	4.09982	4.09875	4.10924	4.33977	4.33469	4.32736	4.31635	4.30617	4.33387	4.32484	4.31727	4.30839	4.29583	4.27186	4.24692	4.25763	4.2405	4.22601	4.20836	4.19507	4.17246	4.15433	4.16322	4.13344	4.13078	4.13644	4.13745	4.12444	4.11641	4.14295	4.15912	4.17782	4.17545	4.16298	4.14433	4.12616	4.15351	4.15776	4.1614	4.1645	4.16676	4.15945	4.39328	4.38561	4.37079	4.35265	4.36464	4.38399	4.37696	4.36657	4.35467	4.33019	4.29868	4.29894	4.30782	4.28928	4.27533	4.25926	4.23457	4.20123	4.19736	4.19986	4.19676	4.19753	4.1972	4.18546	4.16334	4.17368	4.2017	4.21331	4.2333	4.22528	4.20407	4.17537	4.19	4.21013	4.21785	4.21806	4.22357	4.21104	4.19229	4.43808	4.42382	4.40297	4.40553	4.41152	4.42982	4.42024	4.40731	4.38482	4.35372	4.34516	4.3448	4.34992	4.33224	4.31931	4.29354	4.25962	4.24005	4.23134	4.25474	4.25469	4.25079	4.23932	4.21945	4.21508	4.22866	4.2511	4.26468	4.27722	4.2611	4.23124	4.23279	4.24232	4.2638	4.26799	4.27068	4.26266	4.24032	4.24814	4.47211	4.45242	4.45037	4.4484	4.45466	4.46835	4.45643	4.43412	4.40564	4.39492	4.38661	4.38362	4.38751	4.37105	4.34932	4.31549	4.29374	4.27096	4.2826	4.30585	4.30172	4.28823	4.26949	4.26524	4.26534	4.27524	4.29842	4.30567	4.30914	4.28502	4.28212	4.28046	4.29237	4.30916	4.31519	4.30591	4.28876	4.29066	4.29931	4.49779	4.49496	4.48921	4.48818	4.49114	4.50088	4.48045	4.45275	4.44239	4.43207	4.422	4.41852	4.42187	4.39778	4.36868	4.34563	4.32116	4.31798	4.3307	4.3479	4.33518	4.31528	4.31052	4.31029	4.30833	4.32013	4.33648	4.33564	4.33062	4.33027	4.32492	4.32652	4.33498	4.3523	4.34712	4.3296	4.33405	4.3373	4.34614	4.53629	4.53016	4.52558	4.52205	4.52207	4.52263	4.49723	4.48586	4.47583	4.46407	4.45405	4.45059	4.44573	4.41514	4.39545	4.37005	4.36329	4.3625	4.37051	4.37809	4.35953	4.35238	4.35131	4.34924	4.35007	4.35641	4.36446	4.35587	4.37157	4.36877	4.3667	4.36605	4.37574	4.38169	4.36871	4.37101	4.37647	4.38039	4.38776	4.56841	4.56337	4.55675	4.55093	4.5428	4.53788	4.52723	4.51623	4.50486	4.49326	4.48369	4.47296	4.4613	4.43927	4.41729	4.40788	4.4036	4.39962	4.39922	4.40021	4.39317	4.38957	4.38689	4.38739	4.38403	4.38317	4.38342	4.39461	4.40671	4.40671	4.40288	4.40411	4.40364	4.40168	4.40671	4.41012	4.41601	4.419	4.427	4.59892	4.59203	4.58347	4.57036	4.55737	4.56528	4.55493	4.54276	4.53152	4.52042	4.50446	4.4876	4.48306	4.45906	4.45137	4.44442	4.4375	4.42653	4.42032	4.43095	4.42716	4.42226	4.422	4.41865	4.40919	4.40135	4.41987	4.42801	4.4416	4.43982	4.43797	4.4303	4.42266	4.437	4.44286	4.44683	4.45169	4.45562	4.45638	4.62539	4.61673	4.60153	4.58405	4.58361	4.59072	4.57926	4.56725	4.55645	4.53954	4.51809	4.50811	4.50099	4.49013	4.48456	4.47538	4.46222	4.44637	4.44971	4.4622	4.45723	4.45472	4.45094	4.44193	4.42633	4.43639	4.45145	4.46129	4.47224	4.47216	4.46225	4.44821	4.45638	4.47081	4.47701	4.48017	4.48576	4.48319	4.47577	4.64831	4.63348	4.61429	4.60876	4.60802	4.61318	4.60182	4.59026	4.57408	4.55213	4.53724	4.52506	4.52929	4.52058	4.51287	4.49809	4.48052	4.4741	4.47969	4.49001	4.48727	4.48163	4.4726	4.45785	4.45948	4.46682	4.48304	4.49062	4.50233	4.49464	4.47891	4.48008	4.48876	4.5029	4.50818	4.51215	4.51154	4.50144	4.51211	4.66391	4.64534	4.63738	4.63184	4.62962	4.63408	4.62311	4.6066	4.58572	4.56987	4.55311	4.55188	4.55719	4.5467	4.53375	4.51497	4.50622	4.5025	4.50644	4.51793	4.51228	4.50184	4.48745	4.48876	4.4884	4.49736	4.51099	4.5195	4.52334	4.51013	4.50868	4.5108	4.5196	4.53233	4.53823	4.53644	4.52866	4.53577	4.54393	4.67498	4.66688	4.65902	4.65231	4.64977	4.65389	4.63828	4.61741	4.60216	4.5846	4.5783	4.57841	4.58127	4.56605	4.54932	4.53876	4.53265	4.52791	4.53335	4.54129	4.53115	4.51574	4.51639	4.51585	4.5175	4.52442	4.53859	4.53972	4.53786	4.53789	4.5375	4.54017	4.54796	4.56081	4.56115	4.55263	4.56098	4.56597	4.57481	4.69513	4.68714	4.67828	4.67146	4.66889	4.66803	4.64834	4.63271	4.61586	4.60808	4.60331	4.60136	4.59916	4.58053	4.57135	4.56334	4.55641	4.55357	4.55592	4.55896	4.54415	4.54291	4.54185	4.54322	4.54337	4.55121	4.55795	4.5537	4.56396	4.5649	4.56517	4.56725	4.57546	4.5826	4.57646	4.58328	4.58953	4.59536	4.60228	4.71414	4.70521	4.69634	4.68966	4.68256	4.67743	4.66261	4.64549	4.63774	4.63147	4.62501	4.61847	4.61259	4.60106	4.59419	4.58552	4.58048	4.57513	4.57301	4.57117	4.56965	4.56691	4.56768	4.56765	4.56905	4.57003	4.57137	4.57889	4.58944	4.59093	4.59079	4.5936	4.59654	4.59718	4.60552	4.61044	4.61742	4.6216	4.62993	4.73115	4.72221	4.71355	4.70271	4.69166	4.69079	4.67455	4.66597	4.65963	4.65185	4.64123	4.63132	4.6317	4.62243	4.61489	4.60807	4.60078	4.5915	4.58484	4.59518	4.59225	4.59133	4.59081	4.59197	4.58713	4.58309	4.59558	4.60353	4.61407	4.61511	4.61578	4.61383	4.61067	4.62493	4.63136	4.63706	4.6424	4.64809	4.64933
2021-02-17	3228.09	1990166	12.8078		3.45743	3.42943	3.34928	3.25672	3.46494	3.42144	3.4304	3.39724	3.35927	3.21139	3.07591	3.3516	3.34577	3.31555	3.30621	3.30298	3.17377	3.00817	3.17202	3.10789	3.32919	3.35122	3.31302	3.2052	3.09621	3.26553	3.30384	3.28262	3.31218	3.26031	3.15957	3.0141	3.32572	3.29732	3.32919	3.30557	3.32797	3.19756	3.05461	3.74468	3.69223	3.60649	3.67422	3.74476	3.72697	3.71517	3.6797	3.59262	3.44994	3.53631	3.64972	3.63195	3.61194	3.60563	3.54419	3.39985	3.39881	3.44217	3.53352	3.64137	3.63357	3.56348	3.45515	3.4901	3.58614	3.59439	3.59868	3.58805	3.51388	3.39393	3.49831	3.61278	3.61458	3.61857	3.61794	3.56867	3.43297	3.51468	3.89154	3.82795	3.84248	3.867	3.91645	3.89371	3.87373	3.80686	3.708	3.70458	3.75243	3.81505	3.79996	3.7854	3.74233	3.65514	3.60173	3.5783	3.69037	3.75289	3.80855	3.77122	3.6909	3.67164	3.70791	3.7614	3.77685	3.76268	3.72567	3.63327	3.66219	3.71037	3.79477	3.78803	3.79817	3.75778	3.68467	3.68547	3.73918	3.98209	3.98435	3.98214	4.00243	4.03125	4.00501	3.95923	3.88087	3.86641	3.86225	3.88779	3.93227	3.92002	3.88041	3.81584	3.77859	3.72255	3.7724	3.85412	3.88745	3.9052	3.85449	3.82937	3.82659	3.8464	3.89348	3.89226	3.85938	3.80277	3.8072	3.81803	3.86136	3.91672	3.9173	3.89537	3.83626	3.84354	3.84887	3.88947	4.09736	4.08938	4.08959	4.09871	4.11504	4.06978	4.01263	3.99335	3.98087	3.97081	3.98887	4.02387	3.99167	3.9351	3.90472	3.86261	3.86999	3.91201	3.96393	3.96946	3.96788	3.95405	3.9427	3.93576	3.95775	3.98435	3.966	3.91735	3.92773	3.92418	3.94007	3.96792	4.01632	3.99308	3.9539	3.95405	3.96327	3.96984	3.99935	4.18047	4.17548	4.16988	4.1714	4.16613	4.11173	4.09837	4.08153	4.06584	4.05591	4.07026	4.08124	4.03459	4.00424	3.96904	3.97414	3.98489	4.00954	4.03371	4.02403	4.0465	4.04175	4.02861	4.02845	4.03719	4.04493	4.01199	4.01636	4.01912	4.02251	4.03068	4.05751	4.07769	4.04044	4.0465	4.04961	4.05907	4.063	4.08969	4.25154	4.24242	4.23234	4.21659	4.20006	4.1813	4.16906	4.15023	4.13548	4.12655	4.12215	4.11647	4.09043	4.05614	4.05865	4.06696	4.06871	4.07284	4.08117	4.09384	4.11869	4.11146	4.10493	4.09684	4.09124	4.08361	4.09332	4.09226	4.09982	4.09875	4.10924	4.11368	4.11704	4.1177	4.12529	4.12963	4.13637	4.14208	4.15122	4.30839	4.29583	4.27186	4.24692	4.25763	4.2405	4.22601	4.20836	4.19507	4.17246	4.15433	4.16322	4.13344	4.13078	4.13644	4.13745	4.12444	4.11641	4.14295	4.15912	4.17782	4.17545	4.16298	4.14433	4.12616	4.15351	4.15776	4.1614	4.1645	4.16676	4.15945	4.15002	4.1827	4.18546	4.19346	4.19618	4.20407	4.19703	4.18952	4.35467	4.33019	4.29868	4.29894	4.30782	4.28928	4.27533	4.25926	4.23457	4.20123	4.19736	4.19986	4.19676	4.19753	4.1972	4.18546	4.16334	4.17368	4.2017	4.21331	4.2333	4.22528	4.20407	4.17537	4.19	4.21013	4.21785	4.21806	4.22357	4.21104	4.19229	4.2112	4.24165	4.24539	4.25149	4.25573	4.2521	4.23165	4.25722	4.38482	4.35372	4.34516	4.3448	4.34992	4.33224	4.31931	4.29354	4.25962	4.24005	4.23134	4.25474	4.25469	4.25079	4.23932	4.21945	4.21508	4.22866	4.2511	4.26468	4.27722	4.2611	4.23124	4.23279	4.24232	4.2638	4.26799	4.27068	4.26266	4.24032	4.24814	4.26663	4.29473	4.29726	4.30434	4.29863	4.28274	4.29352	4.31288	4.40564	4.39492	4.38661	4.38362	4.38751	4.37105	4.34932	4.31549	4.29374	4.27096	4.2826	4.30585	4.30172	4.28823	4.26949	4.26524	4.26534	4.27524	4.29842	4.30567	4.30914	4.28502	4.28212	4.28046	4.29237	4.30916	4.31519	4.30591	4.28876	4.29066	4.29931	4.31691	4.34132	4.3451	4.3429	4.32625	4.33816	4.34496	4.36419	4.44239	4.43207	4.422	4.41852	4.42187	4.39778	4.36868	4.34563	4.32116	4.31798	4.3307	4.3479	4.33518	4.31528	4.31052	4.31029	4.30833	4.32013	4.33648	4.33564	4.33062	4.33027	4.32492	4.32652	4.33498	4.3523	4.34712	4.3296	4.33405	4.3373	4.34614	4.36129	4.38477	4.38034	4.36791	4.37669	4.38484	4.39282	4.40797	4.47583	4.46407	4.45405	4.45059	4.44573	4.41514	4.39545	4.37005	4.36329	4.3625	4.37051	4.37809	4.35953	4.35238	4.35131	4.34924	4.35007	4.35641	4.36446	4.35587	4.37157	4.36877	4.3667	4.36605	4.37574	4.38169	4.36871	4.37101	4.37647	4.38039	4.38776	4.40288	4.41704	4.40334	4.41397	4.41959	4.4287	4.43393	4.45048	4.50486	4.49326	4.48369	4.47296	4.4613	4.43927	4.41729	4.40788	4.4036	4.39962	4.39922	4.40021	4.39317	4.38957	4.38689	4.38739	4.38403	4.38317	4.38342	4.39461	4.40671	4.40671	4.40288	4.40411	4.40364	4.40168	4.40671	4.41012	4.41601	4.419	4.427	4.43388	4.43823	4.44596	4.4535	4.46024	4.46669	4.47409	4.47947	4.53152	4.52042	4.50446	4.4876	4.48306	4.45906	4.45137	4.44442	4.4375	4.42653	4.42032	4.43095	4.42716	4.42226	4.422	4.41865	4.40919	4.40135	4.41987	4.42801	4.4416	4.43982	4.43797	4.4303	4.42266	4.437	4.44286	4.44683	4.45169	4.45562	4.45638	4.45428	4.4777	4.4828	4.49122	4.49567	4.50405	4.50159	4.50192	4.55645	4.53954	4.51809	4.50811	4.50099	4.49013	4.48456	4.47538	4.46222	4.44637	4.44971	4.4622	4.45723	4.45472	4.45094	4.44193	4.42633	4.43639	4.45145	4.46129	4.47224	4.47216	4.46225	4.44821	4.45638	4.47081	4.47701	4.48017	4.48576	4.48319	4.47577	4.49238	4.51204	4.51816	4.52431	4.53071	4.52978	4.52295	4.54512	4.57408	4.55213	4.53724	4.52506	4.52929	4.52058	4.51287	4.49809	4.48052	4.4741	4.47969	4.49001	4.48727	4.48163	4.4726	4.45785	4.45948	4.46682	4.48304	4.49062	4.50233	4.49464	4.47891	4.48008	4.48876	4.5029	4.50818	4.51215	4.51154	4.50144	4.51211	4.52563	4.54518	4.54932	4.55719	4.55495	4.54982	4.5642	4.58805	4.58572	4.56987	4.55311	4.55188	4.55719	4.5467	4.53375	4.51497	4.50622	4.5025	4.50644	4.51793	4.51228	4.50184	4.48745	4.48876	4.4884	4.49736	4.51099	4.5195	4.52334	4.51013	4.50868	4.5108	4.5196	4.53233	4.53823	4.53644	4.52866	4.53577	4.54393	4.55778	4.57453	4.58043	4.58003	4.57389	4.58871	4.60537	4.62053	4.60216	4.5846	4.5783	4.57841	4.58127	4.56605	4.54932	4.53876	4.53265	4.52791	4.53335	4.54129	4.53115	4.51574	4.51639	4.51585	4.5175	4.52442	4.53859	4.53972	4.53786	4.53789	4.5375	4.54017	4.54796	4.56081	4.56115	4.55263	4.56098	4.56597	4.57481	4.58632	4.60395	4.60211	4.59794	4.61077	4.62771	4.63663	4.65991	4.61586	4.60808	4.60331	4.60136	4.59916	4.58053	4.57135	4.56334	4.55641	4.55357	4.55592	4.55896	4.54415	4.54291	4.54185	4.54322	4.54337	4.55121	4.55795	4.5537	4.56396	4.5649	4.56517	4.56725	4.57546	4.5826	4.57646	4.58328	4.58953	4.59536	4.60228	4.61497	4.62451	4.61915	4.6329	4.64792	4.65746	4.67463	4.70165	4.63774	4.63147	4.62501	4.61847	4.61259	4.60106	4.59419	4.58552	4.58048	4.57513	4.57301	4.57117	4.56965	4.56691	4.56768	4.56765	4.56905	4.57003	4.57137	4.57889	4.58944	4.59093	4.59079	4.5936	4.59654	4.59718	4.60552	4.61044	4.61742	4.6216	4.62993	4.63503	4.6407	4.65251	4.66828	4.67636	4.69375	4.71505	4.73266	4.65963	4.65185	4.64123	4.63132	4.6317	4.62243	4.61489	4.60807	4.60078	4.5915	4.58484	4.59518	4.59225	4.59133	4.59081	4.59197	4.58713	4.58309	4.59558	4.60353	4.61407	4.61511	4.61578	4.61383	4.61067	4.62493	4.63136	4.63706	4.6424	4.64809	4.64933	4.65084	4.6725	4.68639	4.69546	4.71117	4.73251	4.74515	4.75546
2021-02-23	2837.8	2067120	12.7683		3.4304	3.39724	3.35927	3.21139	3.07591	3.3516	3.34577	3.31555	3.30621	3.30298	3.17377	3.00817	3.17202	3.10789	3.32919	3.35122	3.31302	3.2052	3.09621	3.26553	3.30384	3.28262	3.31218	3.26031	3.15957	3.0141	3.32572	3.29732	3.32919	3.30557	3.32797	3.19756	3.05461	3.3298	3.34518	3.35564	3.34869	3.36342	3.27207	3.71517	3.6797	3.59262	3.44994	3.53631	3.64972	3.63195	3.61194	3.60563	3.54419	3.39985	3.39881	3.44217	3.53352	3.64137	3.63357	3.56348	3.45515	3.4901	3.58614	3.59439	3.59868	3.58805	3.51388	3.39393	3.49831	3.61278	3.61458	3.61857	3.61794	3.56867	3.43297	3.51468	3.63859	3.65147	3.65321	3.65715	3.62118	3.50202	3.87373	3.80686	3.708	3.70458	3.75243	3.81505	3.79996	3.7854	3.74233	3.65514	3.60173	3.5783	3.69037	3.75289	3.80855	3.77122	3.6909	3.67164	3.70791	3.7614	3.77685	3.76268	3.72567	3.63327	3.66219	3.71037	3.79477	3.78803	3.79817	3.75778	3.68467	3.68547	3.73918	3.82079	3.82698	3.83308	3.80699	3.73926	3.76245	3.95923	3.88087	3.86641	3.86225	3.88779	3.93227	3.92002	3.88041	3.81584	3.77859	3.72255	3.7724	3.85412	3.88745	3.9052	3.85449	3.82937	3.82659	3.8464	3.89348	3.89226	3.85938	3.80277	3.8072	3.81803	3.86136	3.91672	3.9173	3.89537	3.83626	3.84354	3.84887	3.88947	3.94699	3.95535	3.93852	3.8875	3.90827	3.91693	4.01263	3.99335	3.98087	3.97081	3.98887	4.02387	3.99167	3.9351	3.90472	3.86261	3.86999	3.91201	3.96393	3.96946	3.96788	3.95405	3.9427	3.93576	3.95775	3.98435	3.966	3.91735	3.92773	3.92418	3.94007	3.96792	4.01632	3.99308	3.9539	3.95405	3.96327	3.96984	3.99935	4.04766	4.03719	3.99939	4.01402	4.02399	4.03491	4.09837	4.08153	4.06584	4.05591	4.07026	4.08124	4.03459	4.00424	3.96904	3.97414	3.98489	4.00954	4.03371	4.02403	4.0465	4.04175	4.02861	4.02845	4.03719	4.04493	4.01199	4.01636	4.01912	4.02251	4.03068	4.05751	4.07769	4.04044	4.0465	4.04961	4.05907	4.063	4.08969	4.11498	4.08636	4.10023	4.10721	4.11879	4.12352	4.16906	4.15023	4.13548	4.12655	4.12215	4.11647	4.09043	4.05614	4.05865	4.06696	4.06871	4.07284	4.08117	4.09384	4.11869	4.11146	4.10493	4.09684	4.09124	4.08361	4.09332	4.09226	4.09982	4.09875	4.10924	4.11368	4.11704	4.1177	4.12529	4.12963	4.13637	4.14208	4.15122	4.15646	4.17056	4.17806	4.1869	4.1931	4.20197	4.22601	4.20836	4.19507	4.17246	4.15433	4.16322	4.13344	4.13078	4.13644	4.13745	4.12444	4.11641	4.14295	4.15912	4.17782	4.17545	4.16298	4.14433	4.12616	4.15351	4.15776	4.1614	4.1645	4.16676	4.15945	4.15002	4.1827	4.18546	4.19346	4.19618	4.20407	4.19703	4.18952	4.22909	4.23759	4.24665	4.25118	4.26079	4.2521	4.27533	4.25926	4.23457	4.20123	4.19736	4.19986	4.19676	4.19753	4.1972	4.18546	4.16334	4.17368	4.2017	4.21331	4.2333	4.22528	4.20407	4.17537	4.19	4.21013	4.21785	4.21806	4.22357	4.21104	4.19229	4.2112	4.24165	4.24539	4.25149	4.25573	4.2521	4.23165	4.25722	4.28823	4.29798	4.30317	4.31095	4.30488	4.28934	4.31931	4.29354	4.25962	4.24005	4.23134	4.25474	4.25469	4.25079	4.23932	4.21945	4.21508	4.22866	4.2511	4.26468	4.27722	4.2611	4.23124	4.23279	4.24232	4.2638	4.26799	4.27068	4.26266	4.24032	4.24814	4.26663	4.29473	4.29726	4.30434	4.29863	4.28274	4.29352	4.31288	4.34236	4.34856	4.3566	4.35044	4.33802	4.35776	4.34932	4.31549	4.29374	4.27096	4.2826	4.30585	4.30172	4.28823	4.26949	4.26524	4.26534	4.27524	4.29842	4.30567	4.30914	4.28502	4.28212	4.28046	4.29237	4.30916	4.31519	4.30591	4.28876	4.29066	4.29931	4.31691	4.34132	4.3451	4.3429	4.32625	4.33816	4.34496	4.36419	4.38828	4.39697	4.39231	4.38039	4.39967	4.4222	4.36868	4.34563	4.32116	4.31798	4.3307	4.3479	4.33518	4.31528	4.31052	4.31029	4.30833	4.32013	4.33648	4.33564	4.33062	4.33027	4.32492	4.32652	4.33498	4.3523	4.34712	4.3296	4.33405	4.3373	4.34614	4.36129	4.38477	4.38034	4.36791	4.37669	4.38484	4.39282	4.40797	4.43266	4.42962	4.41959	4.43667	4.45856	4.469	4.39545	4.37005	4.36329	4.3625	4.37051	4.37809	4.35953	4.35238	4.35131	4.34924	4.35007	4.35641	4.36446	4.35587	4.37157	4.36877	4.3667	4.36605	4.37574	4.38169	4.36871	4.37101	4.37647	4.38039	4.38776	4.40288	4.41704	4.40334	4.41397	4.41959	4.4287	4.43393	4.45048	4.46283	4.45472	4.47129	4.49104	4.50178	4.52381	4.41729	4.40788	4.4036	4.39962	4.39922	4.40021	4.39317	4.38957	4.38689	4.38739	4.38403	4.38317	4.38342	4.39461	4.40671	4.40671	4.40288	4.40411	4.40364	4.40168	4.40671	4.41012	4.41601	4.419	4.427	4.43388	4.43823	4.44596	4.4535	4.46024	4.46669	4.47409	4.47947	4.48613	4.50262	4.52173	4.53129	4.55284	4.57997	4.45137	4.44442	4.4375	4.42653	4.42032	4.43095	4.42716	4.42226	4.422	4.41865	4.40919	4.40135	4.41987	4.42801	4.4416	4.43982	4.43797	4.4303	4.42266	4.437	4.44286	4.44683	4.45169	4.45562	4.45638	4.45428	4.4777	4.4828	4.49122	4.49567	4.50405	4.50159	4.50192	4.53085	4.54973	4.55934	4.57917	4.60557	4.62054	4.48456	4.47538	4.46222	4.44637	4.44971	4.4622	4.45723	4.45472	4.45094	4.44193	4.42633	4.43639	4.45145	4.46129	4.47224	4.47216	4.46225	4.44821	4.45638	4.47081	4.47701	4.48017	4.48576	4.48319	4.47577	4.49238	4.51204	4.51816	4.52431	4.53071	4.52978	4.52295	4.54512	4.57514	4.58509	4.60438	4.62897	4.64393	4.64984	4.51287	4.49809	4.48052	4.4741	4.47969	4.49001	4.48727	4.48163	4.4726	4.45785	4.45948	4.46682	4.48304	4.49062	4.50233	4.49464	4.47891	4.48008	4.48876	4.5029	4.50818	4.51215	4.51154	4.50144	4.51211	4.52563	4.54518	4.54932	4.55719	4.55495	4.54982	4.5642	4.58805	4.60857	4.62765	4.65152	4.66539	4.67174	4.6994	4.53375	4.51497	4.50622	4.5025	4.50644	4.51793	4.51228	4.50184	4.48745	4.48876	4.4884	4.49736	4.51099	4.5195	4.52334	4.51013	4.50868	4.5108	4.5196	4.53233	4.53823	4.53644	4.52866	4.53577	4.54393	4.55778	4.57453	4.58043	4.58003	4.57389	4.58871	4.60537	4.62053	4.64899	4.67246	4.68617	4.6919	4.71899	4.74738	4.54932	4.53876	4.53265	4.52791	4.53335	4.54129	4.53115	4.51574	4.51639	4.51585	4.5175	4.52442	4.53859	4.53972	4.53786	4.53789	4.5375	4.54017	4.54796	4.56081	4.56115	4.55263	4.56098	4.56597	4.57481	4.58632	4.60395	4.60211	4.59794	4.61077	4.62771	4.63663	4.65991	4.69175	4.70554	4.71148	4.73712	4.76496	4.79152	4.57135	4.56334	4.55641	4.55357	4.55592	4.55896	4.54415	4.54291	4.54185	4.54322	4.54337	4.55121	4.55795	4.5537	4.56396	4.5649	4.56517	4.56725	4.57546	4.5826	4.57646	4.58328	4.58953	4.59536	4.60228	4.61497	4.62451	4.61915	4.6329	4.64792	4.65746	4.67463	4.70165	4.72345	4.72977	4.7548	4.7813	4.80743	4.83165	4.59419	4.58552	4.58048	4.57513	4.57301	4.57117	4.56965	4.56691	4.56768	4.56765	4.56905	4.57003	4.57137	4.57889	4.58944	4.59093	4.59079	4.5936	4.59654	4.59718	4.60552	4.61044	4.61742	4.6216	4.62993	4.63503	4.6407	4.65251	4.66828	4.67636	4.69375	4.71505	4.73266	4.74673	4.77139	4.7973	4.82227	4.84618	4.86288	4.61489	4.60807	4.60078	4.5915	4.58484	4.59518	4.59225	4.59133	4.59081	4.59197	4.58713	4.58309	4.59558	4.60353	4.61407	4.61511	4.61578	4.61383	4.61067	4.62493	4.63136	4.63706	4.6424	4.64809	4.64933	4.65084	4.6725	4.68639	4.69546	4.71117	4.73251	4.74515	4.75546	4.78682	4.81237	4.83686	4.85977	4.87641	4.89507
2021-03-01	24200.9	1843132	13.6494		3.34577	3.31555	3.30621	3.30298	3.17377	3.00817	3.17202	3.10789	3.32919	3.35122	3.31302	3.2052	3.09621	3.26553	3.30384	3.28262	3.31218	3.26031	3.15957	3.0141	3.32572	3.29732	3.32919	3.30557	3.32797	3.19756	3.05461	3.3298	3.34518	3.35564	3.34869	3.36342	3.27207	3.11594	3.41664	3.39305	3.41128	3.3897	3.42012	3.63195	3.61194	3.60563	3.54419	3.39985	3.39881	3.44217	3.53352	3.64137	3.63357	3.56348	3.45515	3.4901	3.58614	3.59439	3.59868	3.58805	3.51388	3.39393	3.49831	3.61278	3.61458	3.61857	3.61794	3.56867	3.43297	3.51468	3.63859	3.65147	3.65321	3.65715	3.62118	3.50202	3.59284	3.70603	3.70329	3.70165	3.70621	3.66077	3.79996	3.7854	3.74233	3.65514	3.60173	3.5783	3.69037	3.75289	3.80855	3.77122	3.6909	3.67164	3.70791	3.7614	3.77685	3.76268	3.72567	3.63327	3.66219	3.71037	3.79477	3.78803	3.79817	3.75778	3.68467	3.68547	3.73918	3.82079	3.82698	3.83308	3.80699	3.73926	3.76245	3.80536	3.88423	3.87523	3.88434	3.84708	3.79092	3.92002	3.88041	3.81584	3.77859	3.72255	3.7724	3.85412	3.88745	3.9052	3.85449	3.82937	3.82659	3.8464	3.89348	3.89226	3.85938	3.80277	3.8072	3.81803	3.86136	3.91672	3.9173	3.89537	3.83626	3.84354	3.84887	3.88947	3.94699	3.95535	3.93852	3.8875	3.90827	3.91693	3.9526	4.00488	4.00578	3.98272	3.93611	3.97777	3.99167	3.9351	3.90472	3.86261	3.86999	3.91201	3.96393	3.96946	3.96788	3.95405	3.9427	3.93576	3.95775	3.98435	3.966	3.91735	3.92773	3.92418	3.94007	3.96792	4.01632	3.99308	3.9539	3.95405	3.96327	3.96984	3.99935	4.04766	4.03719	3.99939	4.01402	4.02399	4.03491	4.05763	4.10531	4.08214	4.04961	4.07751	4.11879	4.03459	4.00424	3.96904	3.97414	3.98489	4.00954	4.03371	4.02403	4.0465	4.04175	4.02861	4.02845	4.03719	4.04493	4.01199	4.01636	4.01912	4.02251	4.03068	4.05751	4.07769	4.04044	4.0465	4.04961	4.05907	4.063	4.08969	4.11498	4.08636	4.10023	4.10721	4.11879	4.12352	4.14768	4.16708	4.13615	4.16233	4.1931	4.20828	4.09043	4.05614	4.05865	4.06696	4.06871	4.07284	4.08117	4.09384	4.11869	4.11146	4.10493	4.09684	4.09124	4.08361	4.09332	4.09226	4.09982	4.09875	4.10924	4.11368	4.11704	4.1177	4.12529	4.12963	4.13637	4.14208	4.15122	4.15646	4.17056	4.17806	4.1869	4.1931	4.20197	4.20407	4.21197	4.23055	4.25952	4.26968	4.30352	4.13344	4.13078	4.13644	4.13745	4.12444	4.11641	4.14295	4.15912	4.17782	4.17545	4.16298	4.14433	4.12616	4.15351	4.15776	4.1614	4.1645	4.16676	4.15945	4.15002	4.1827	4.18546	4.19346	4.19618	4.20407	4.19703	4.18952	4.22909	4.23759	4.24665	4.25118	4.26079	4.2521	4.24546	4.29257	4.3149	4.32603	4.35349	4.39315	4.19676	4.19753	4.1972	4.18546	4.16334	4.17368	4.2017	4.21331	4.2333	4.22528	4.20407	4.17537	4.19	4.21013	4.21785	4.21806	4.22357	4.21104	4.19229	4.2112	4.24165	4.24539	4.25149	4.25573	4.2521	4.23165	4.25722	4.28823	4.29798	4.30317	4.31095	4.30488	4.28934	4.32056	4.36659	4.37396	4.40047	4.43423	4.45407	4.25469	4.25079	4.23932	4.21945	4.21508	4.22866	4.2511	4.26468	4.27722	4.2611	4.23124	4.23279	4.24232	4.2638	4.26799	4.27068	4.26266	4.24032	4.24814	4.26663	4.29473	4.29726	4.30434	4.29863	4.28274	4.29352	4.31288	4.34236	4.34856	4.3566	4.35044	4.33802	4.35776	4.39032	4.41941	4.44119	4.47359	4.48999	4.4964	4.30172	4.28823	4.26949	4.26524	4.26534	4.27524	4.29842	4.30567	4.30914	4.28502	4.28212	4.28046	4.29237	4.30916	4.31519	4.30591	4.28876	4.29066	4.29931	4.31691	4.34132	4.3451	4.3429	4.32625	4.33816	4.34496	4.36419	4.38828	4.39697	4.39231	4.38039	4.39967	4.4222	4.44048	4.48041	4.50825	4.52479	4.52911	4.56538	4.33518	4.31528	4.31052	4.31029	4.30833	4.32013	4.33648	4.33564	4.33062	4.33027	4.32492	4.32652	4.33498	4.3523	4.34712	4.3296	4.33405	4.3373	4.34614	4.36129	4.38477	4.38034	4.36791	4.37669	4.38484	4.39282	4.40797	4.43266	4.42962	4.41959	4.43667	4.45856	4.469	4.49878	4.54207	4.55572	4.56102	4.59343	4.62947	4.35953	4.35238	4.35131	4.34924	4.35007	4.35641	4.36446	4.35587	4.37157	4.36877	4.3667	4.36605	4.37574	4.38169	4.36871	4.37101	4.37647	4.38039	4.38776	4.40288	4.41704	4.40334	4.41397	4.41959	4.4287	4.43393	4.45048	4.46283	4.45472	4.47129	4.49104	4.50178	4.52381	4.55805	4.58616	4.58956	4.62108	4.65378	4.6865	4.39317	4.38957	4.38689	4.38739	4.38403	4.38317	4.38342	4.39461	4.40671	4.40671	4.40288	4.40411	4.40364	4.40168	4.40671	4.41012	4.41601	4.419	4.427	4.43388	4.43823	4.44596	4.4535	4.46024	4.46669	4.47409	4.47947	4.48613	4.50262	4.52173	4.53129	4.55284	4.57997	4.60062	4.61779	4.64604	4.67794	4.70789	4.73699	4.42716	4.42226	4.422	4.41865	4.40919	4.40135	4.41987	4.42801	4.4416	4.43982	4.43797	4.4303	4.42266	4.437	4.44286	4.44683	4.45169	4.45562	4.45638	4.45428	4.4777	4.4828	4.49122	4.49567	4.50405	4.50159	4.50192	4.53085	4.54973	4.55934	4.57917	4.60557	4.62054	4.63125	4.67092	4.69992	4.72929	4.75609	4.7755	4.45723	4.45472	4.45094	4.44193	4.42633	4.43639	4.45145	4.46129	4.47224	4.47216	4.46225	4.44821	4.45638	4.47081	4.47701	4.48017	4.48576	4.48319	4.47577	4.49238	4.51204	4.51816	4.52431	4.53071	4.52978	4.52295	4.54512	4.57514	4.58509	4.60438	4.62897	4.64393	4.64984	4.68286	4.72197	4.74887	4.77529	4.79301	4.81455	4.48727	4.48163	4.4726	4.45785	4.45948	4.46682	4.48304	4.49062	4.50233	4.49464	4.47891	4.48008	4.48876	4.5029	4.50818	4.51215	4.51154	4.50144	4.51211	4.52563	4.54518	4.54932	4.55719	4.55495	4.54982	4.5642	4.58805	4.60857	4.62765	4.65152	4.66539	4.67174	4.6994	4.73259	4.76862	4.79294	4.81068	4.83058	4.8444	4.51228	4.50184	4.48745	4.48876	4.4884	4.49736	4.51099	4.5195	4.52334	4.51013	4.50868	4.5108	4.5196	4.53233	4.53823	4.53644	4.52866	4.53577	4.54393	4.55778	4.57453	4.58043	4.58003	4.57389	4.58871	4.60537	4.62053	4.64899	4.67246	4.68617	4.6919	4.71899	4.74738	4.77818	4.81082	4.82697	4.84681	4.85938	4.89391	4.53115	4.51574	4.51639	4.51585	4.5175	4.52442	4.53859	4.53972	4.53786	4.53789	4.5375	4.54017	4.54796	4.56081	4.56115	4.55263	4.56098	4.56597	4.57481	4.58632	4.60395	4.60211	4.59794	4.61077	4.62771	4.63663	4.65991	4.69175	4.70554	4.71148	4.73712	4.76496	4.79152	4.8195	4.84353	4.86183	4.87459	4.9073	4.94118	4.54415	4.54291	4.54185	4.54322	4.54337	4.55121	4.55795	4.5537	4.56396	4.5649	4.56517	4.56725	4.57546	4.5826	4.57646	4.58328	4.58953	4.59536	4.60228	4.61497	4.62451	4.61915	4.6329	4.64792	4.65746	4.67463	4.70165	4.72345	4.72977	4.7548	4.7813	4.80743	4.83165	4.85159	4.87714	4.88869	4.92094	4.95321	4.98548	4.56965	4.56691	4.56768	4.56765	4.56905	4.57003	4.57137	4.57889	4.58944	4.59093	4.59079	4.5936	4.59654	4.59718	4.60552	4.61044	4.61742	4.6216	4.62993	4.63503	4.6407	4.65251	4.66828	4.67636	4.69375	4.71505	4.73266	4.74673	4.77139	4.7973	4.82227	4.84618	4.86288	4.8846	4.9031	4.93363	4.96551	4.99636	5.025	4.59225	4.59133	4.59081	4.59197	4.58713	4.58309	4.59558	4.60353	4.61407	4.61511	4.61578	4.61383	4.61067	4.62493	4.63136	4.63706	4.6424	4.64809	4.64933	4.65084	4.6725	4.68639	4.69546	4.71117	4.73251	4.74515	4.75546	4.78682	4.81237	4.83686	4.85977	4.87641	4.89507	4.91013	4.94664	4.97698	5.0075	5.03494	5.05821
2021-03-09	18333.4	1946538	13.5525		3.32919	3.35122	3.31302	3.2052	3.09621	3.26553	3.30384	3.28262	3.31218	3.26031	3.15957	3.0141	3.32572	3.29732	3.32919	3.30557	3.32797	3.19756	3.05461	3.3298	3.34518	3.35564	3.34869	3.36342	3.27207	3.11594	3.41664	3.39305	3.41128	3.3897	3.42012	3.28959	3.20412	3.5214	3.5617	3.47828	3.5978	3.6638	3.57089	3.64137	3.63357	3.56348	3.45515	3.4901	3.58614	3.59439	3.59868	3.58805	3.51388	3.39393	3.49831	3.61278	3.61458	3.61857	3.61794	3.56867	3.43297	3.51468	3.63859	3.65147	3.65321	3.65715	3.62118	3.50202	3.59284	3.70603	3.70329	3.70165	3.70621	3.66077	3.54998	3.69214	3.84305	3.82302	3.84317	3.93308	3.92085	3.82191	3.80855	3.77122	3.6909	3.67164	3.70791	3.7614	3.77685	3.76268	3.72567	3.63327	3.66219	3.71037	3.79477	3.78803	3.79817	3.75778	3.68467	3.68547	3.73918	3.82079	3.82698	3.83308	3.80699	3.73926	3.76245	3.80536	3.88423	3.87523	3.88434	3.84708	3.79092	3.83696	3.93283	3.99891	4.02588	4.06371	4.08973	4.05104	4.08041	3.9052	3.85449	3.82937	3.82659	3.8464	3.89348	3.89226	3.85938	3.80277	3.8072	3.81803	3.86136	3.91672	3.9173	3.89537	3.83626	3.84354	3.84887	3.88947	3.94699	3.95535	3.93852	3.8875	3.90827	3.91693	3.9526	4.00488	4.00578	3.98272	3.93611	3.97777	4.02181	4.06352	4.14414	4.18256	4.18478	4.18207	4.22128	4.25237	3.96788	3.95405	3.9427	3.93576	3.95775	3.98435	3.966	3.91735	3.92773	3.92418	3.94007	3.96792	4.01632	3.99308	3.9539	3.95405	3.96327	3.96984	3.99935	4.04766	4.03719	3.99939	4.01402	4.02399	4.03491	4.05763	4.10531	4.08214	4.04961	4.07751	4.11879	4.13107	4.19134	4.26827	4.27756	4.26045	4.31399	4.35201	4.37765	4.0465	4.04175	4.02861	4.02845	4.03719	4.04493	4.01199	4.01636	4.01912	4.02251	4.03068	4.05751	4.07769	4.04044	4.0465	4.04961	4.05907	4.063	4.08969	4.11498	4.08636	4.10023	4.10721	4.11879	4.12352	4.14768	4.16708	4.13615	4.16233	4.1931	4.20828	4.24264	4.30421	4.34772	4.33967	4.37317	4.42246	4.45439	4.47493	4.11869	4.11146	4.10493	4.09684	4.09124	4.08361	4.09332	4.09226	4.09982	4.09875	4.10924	4.11368	4.11704	4.1177	4.12529	4.12963	4.13637	4.14208	4.15122	4.15646	4.17056	4.17806	4.1869	4.1931	4.20197	4.20407	4.21197	4.23055	4.25952	4.26968	4.30352	4.34429	4.37785	4.40111	4.43551	4.46923	4.51096	4.53732	4.54294	4.17782	4.17545	4.16298	4.14433	4.12616	4.15351	4.15776	4.1614	4.1645	4.16676	4.15945	4.15002	4.1827	4.18546	4.19346	4.19618	4.20407	4.19703	4.18952	4.22909	4.23759	4.24665	4.25118	4.26079	4.2521	4.24546	4.29257	4.3149	4.32603	4.35349	4.39315	4.41192	4.42786	4.48545	4.51989	4.54948	4.58457	4.59682	4.60767	4.2333	4.22528	4.20407	4.17537	4.19	4.21013	4.21785	4.21806	4.22357	4.21104	4.19229	4.2112	4.24165	4.24539	4.25149	4.25573	4.2521	4.23165	4.25722	4.28823	4.29798	4.30317	4.31095	4.30488	4.28934	4.32056	4.36659	4.37396	4.40047	4.43423	4.45407	4.45835	4.5076	4.56142	4.592	4.6173	4.6383	4.65447	4.65477	4.27722	4.2611	4.23124	4.23279	4.24232	4.2638	4.26799	4.27068	4.26266	4.24032	4.24814	4.26663	4.29473	4.29726	4.30434	4.29863	4.28274	4.29352	4.31288	4.34236	4.34856	4.3566	4.35044	4.33802	4.35776	4.39032	4.41941	4.44119	4.47359	4.48999	4.4964	4.53312	4.58009	4.62743	4.65393	4.66735	4.69101	4.69699	4.72916	4.30914	4.28502	4.28212	4.28046	4.29237	4.30916	4.31519	4.30591	4.28876	4.29066	4.29931	4.31691	4.34132	4.3451	4.3429	4.32625	4.33816	4.34496	4.36419	4.38828	4.39697	4.39231	4.38039	4.39967	4.4222	4.44048	4.48041	4.50825	4.52479	4.52911	4.56538	4.60179	4.64351	4.68481	4.70013	4.71684	4.73025	4.76501	4.79663	4.33062	4.33027	4.32492	4.32652	4.33498	4.3523	4.34712	4.3296	4.33405	4.3373	4.34614	4.36129	4.38477	4.38034	4.36791	4.37669	4.38484	4.39282	4.40797	4.43266	4.42962	4.41959	4.43667	4.45856	4.469	4.49878	4.54207	4.55572	4.56102	4.59343	4.62947	4.66232	4.69894	4.728	4.74621	4.7539	4.79359	4.82749	4.85725	4.37157	4.36877	4.3667	4.36605	4.37574	4.38169	4.36871	4.37101	4.37647	4.38039	4.38776	4.40288	4.41704	4.40334	4.41397	4.41959	4.4287	4.43393	4.45048	4.46283	4.45472	4.47129	4.49104	4.50178	4.52381	4.55805	4.58616	4.58956	4.62108	4.65378	4.6865	4.71554	4.7408	4.77134	4.78094	4.81411	4.85236	4.88421	4.90955	4.40671	4.40671	4.40288	4.40411	4.40364	4.40168	4.40671	4.41012	4.41601	4.419	4.427	4.43388	4.43823	4.44596	4.4535	4.46024	4.46669	4.47409	4.47947	4.48613	4.50262	4.52173	4.53129	4.55284	4.57997	4.60062	4.61779	4.64604	4.67794	4.70789	4.73699	4.75591	4.78295	4.8042	4.83775	4.87033	4.90611	4.93354	4.95239	4.4416	4.43982	4.43797	4.4303	4.42266	4.437	4.44286	4.44683	4.45169	4.45562	4.45638	4.45428	4.4777	4.4828	4.49122	4.49567	4.50405	4.50159	4.50192	4.53085	4.54973	4.55934	4.57917	4.60557	4.62054	4.63125	4.67092	4.69992	4.72929	4.75609	4.7755	4.79668	4.81497	4.85822	4.89116	4.92203	4.95314	4.97418	4.98443	4.47224	4.47216	4.46225	4.44821	4.45638	4.47081	4.47701	4.48017	4.48576	4.48319	4.47577	4.49238	4.51204	4.51816	4.52431	4.53071	4.52978	4.52295	4.54512	4.57514	4.58509	4.60438	4.62897	4.64393	4.64984	4.68286	4.72197	4.74887	4.77529	4.79301	4.81455	4.82774	4.86774	4.90932	4.94057	4.96745	4.99206	5.0047	5.00778	4.50233	4.49464	4.47891	4.48008	4.48876	4.5029	4.50818	4.51215	4.51154	4.50144	4.51211	4.52563	4.54518	4.54932	4.55719	4.55495	4.54982	4.5642	4.58805	4.60857	4.62765	4.65152	4.66539	4.67174	4.6994	4.73259	4.76862	4.79294	4.81068	4.83058	4.8444	4.87907	4.91779	4.95681	4.98419	5.00517	5.0214	5.02702	5.04456	4.52334	4.51013	4.50868	4.5108	4.5196	4.53233	4.53823	4.53644	4.52866	4.53577	4.54393	4.55778	4.57453	4.58043	4.58003	4.57389	4.58871	4.60537	4.62053	4.64899	4.67246	4.68617	4.6919	4.71899	4.74738	4.77818	4.81082	4.82697	4.84681	4.85938	4.89391	4.9279	4.96442	4.9989	5.02054	5.03366	5.04289	5.06227	5.07891	4.53786	4.53789	4.5375	4.54017	4.54796	4.56081	4.56115	4.55263	4.56098	4.56597	4.57481	4.58632	4.60395	4.60211	4.59794	4.61077	4.62771	4.63663	4.65991	4.69175	4.70554	4.71148	4.73712	4.76496	4.79152	4.8195	4.84353	4.86183	4.87459	4.9073	4.94118	4.9735	5.00581	5.03408	5.04806	5.05457	5.07692	5.09529	5.11065	4.56396	4.5649	4.56517	4.56725	4.57546	4.5826	4.57646	4.58328	4.58953	4.59536	4.60228	4.61497	4.62451	4.61915	4.6329	4.64792	4.65746	4.67463	4.70165	4.72345	4.72977	4.7548	4.7813	4.80743	4.83165	4.85159	4.87714	4.88869	4.92094	4.95321	4.98548	5.01408	5.04046	5.06079	5.06831	5.08773	5.10889	5.1259	5.13699	4.58944	4.59093	4.59079	4.5936	4.59654	4.59718	4.60552	4.61044	4.61742	4.6216	4.62993	4.63503	4.6407	4.65251	4.66828	4.67636	4.69375	4.71505	4.73266	4.74673	4.77139	4.7973	4.82227	4.84618	4.86288	4.8846	4.9031	4.93363	4.96551	4.99636	5.025	5.0481	5.06679	5.08046	5.10047	5.11894	5.13859	5.15136	5.16316	4.61407	4.61511	4.61578	4.61383	4.61067	4.62493	4.63136	4.63706	4.6424	4.64809	4.64933	4.65084	4.6725	4.68639	4.69546	4.71117	4.73251	4.74515	4.75546	4.78682	4.81237	4.83686	4.85977	4.87641	4.89507	4.91013	4.94664	4.97698	5.0075	5.03494	5.05821	5.07399	5.0862	5.11177	5.13081	5.14798	5.16333	5.1767	5.18263
2021-03-15	14606.6	1949251	13.4544		3.30384	3.28262	3.31218	3.26031	3.15957	3.0141	3.32572	3.29732	3.32919	3.30557	3.32797	3.19756	3.05461	3.3298	3.34518	3.35564	3.34869	3.36342	3.27207	3.11594	3.41664	3.39305	3.41128	3.3897	3.42012	3.28959	3.20412	3.5214	3.5617	3.47828	3.5978	3.6638	3.57089	3.46434	3.73223	3.76686	3.77663	3.77743	3.70415	3.59439	3.59868	3.58805	3.51388	3.39393	3.49831	3.61278	3.61458	3.61857	3.61794	3.56867	3.43297	3.51468	3.63859	3.65147	3.65321	3.65715	3.62118	3.50202	3.59284	3.70603	3.70329	3.70165	3.70621	3.66077	3.54998	3.69214	3.84305	3.82302	3.84317	3.93308	3.92085	3.82191	3.91965	4.05092	4.0728	4.07806	4.04336	4.02821	3.77685	3.76268	3.72567	3.63327	3.66219	3.71037	3.79477	3.78803	3.79817	3.75778	3.68467	3.68547	3.73918	3.82079	3.82698	3.83308	3.80699	3.73926	3.76245	3.80536	3.88423	3.87523	3.88434	3.84708	3.79092	3.83696	3.93283	3.99891	4.02588	4.06371	4.08973	4.05104	4.08041	4.15097	4.23611	4.25079	4.23119	4.2217	4.18506	3.89226	3.85938	3.80277	3.8072	3.81803	3.86136	3.91672	3.9173	3.89537	3.83626	3.84354	3.84887	3.88947	3.94699	3.95535	3.93852	3.8875	3.90827	3.91693	3.9526	4.00488	4.00578	3.98272	3.93611	3.97777	4.02181	4.06352	4.14414	4.18256	4.18478	4.18207	4.22128	4.25237	4.30397	4.36573	4.35936	4.35488	4.32844	4.37568	3.966	3.91735	3.92773	3.92418	3.94007	3.96792	4.01632	3.99308	3.9539	3.95405	3.96327	3.96984	3.99935	4.04766	4.03719	3.99939	4.01402	4.02399	4.03491	4.05763	4.10531	4.08214	4.04961	4.07751	4.11879	4.13107	4.19134	4.26827	4.27756	4.26045	4.31399	4.35201	4.37765	4.41707	4.45137	4.45463	4.43588	4.47336	4.51533	4.01199	4.01636	4.01912	4.02251	4.03068	4.05751	4.07769	4.04044	4.0465	4.04961	4.05907	4.063	4.08969	4.11498	4.08636	4.10023	4.10721	4.11879	4.12352	4.14768	4.16708	4.13615	4.16233	4.1931	4.20828	4.24264	4.30421	4.34772	4.33967	4.37317	4.42246	4.45439	4.47493	4.49396	4.52999	4.5202	4.55291	4.58826	4.62466	4.09332	4.09226	4.09982	4.09875	4.10924	4.11368	4.11704	4.1177	4.12529	4.12963	4.13637	4.14208	4.15122	4.15646	4.17056	4.17806	4.1869	4.1931	4.20197	4.20407	4.21197	4.23055	4.25952	4.26968	4.30352	4.34429	4.37785	4.40111	4.43551	4.46923	4.51096	4.53732	4.54294	4.56581	4.58575	4.61874	4.65058	4.68239	4.71054	4.15776	4.1614	4.1645	4.16676	4.15945	4.15002	4.1827	4.18546	4.19346	4.19618	4.20407	4.19703	4.18952	4.22909	4.23759	4.24665	4.25118	4.26079	4.2521	4.24546	4.29257	4.3149	4.32603	4.35349	4.39315	4.41192	4.42786	4.48545	4.51989	4.54948	4.58457	4.59682	4.60767	4.61741	4.67177	4.70393	4.73325	4.75846	4.77647	4.21785	4.21806	4.22357	4.21104	4.19229	4.2112	4.24165	4.24539	4.25149	4.25573	4.2521	4.23165	4.25722	4.28823	4.29798	4.30317	4.31095	4.30488	4.28934	4.32056	4.36659	4.37396	4.40047	4.43423	4.45407	4.45835	4.5076	4.56142	4.592	4.6173	4.6383	4.65447	4.65477	4.6979	4.74797	4.7778	4.80153	4.81795	4.82366	4.26799	4.27068	4.26266	4.24032	4.24814	4.26663	4.29473	4.29726	4.30434	4.29863	4.28274	4.29352	4.31288	4.34236	4.34856	4.3566	4.35044	4.33802	4.35776	4.39032	4.41941	4.44119	4.47359	4.48999	4.4964	4.53312	4.58009	4.62743	4.65393	4.66735	4.69101	4.69699	4.72916	4.77	4.81525	4.83989	4.85574	4.86105	4.85709	4.31519	4.30591	4.28876	4.29066	4.29931	4.31691	4.34132	4.3451	4.3429	4.32625	4.33816	4.34496	4.36419	4.38828	4.39697	4.39231	4.38039	4.39967	4.4222	4.44048	4.48041	4.50825	4.52479	4.52911	4.56538	4.60179	4.64351	4.68481	4.70013	4.71684	4.73025	4.76501	4.79663	4.83419	4.87252	4.88977	4.89541	4.89181	4.90825	4.34712	4.3296	4.33405	4.3373	4.34614	4.36129	4.38477	4.38034	4.36791	4.37669	4.38484	4.39282	4.40797	4.43266	4.42962	4.41959	4.43667	4.45856	4.469	4.49878	4.54207	4.55572	4.56102	4.59343	4.62947	4.66232	4.69894	4.728	4.74621	4.7539	4.79359	4.82749	4.85725	4.88917	4.91898	4.92657	4.92391	4.93925	4.9546	4.36871	4.37101	4.37647	4.38039	4.38776	4.40288	4.41704	4.40334	4.41397	4.41959	4.4287	4.43393	4.45048	4.46283	4.45472	4.47129	4.49104	4.50178	4.52381	4.55805	4.58616	4.58956	4.62108	4.65378	4.6865	4.71554	4.7408	4.77134	4.78094	4.81411	4.85236	4.88421	4.90955	4.93396	4.95348	4.95315	4.96813	4.98257	4.99638	4.40671	4.41012	4.41601	4.419	4.427	4.43388	4.43823	4.44596	4.4535	4.46024	4.46669	4.47409	4.47947	4.48613	4.50262	4.52173	4.53129	4.55284	4.57997	4.60062	4.61779	4.64604	4.67794	4.70789	4.73699	4.75591	4.78295	4.8042	4.83775	4.87033	4.90611	4.93354	4.95239	4.96734	4.97851	4.99463	5.00879	5.02185	5.03034	4.44286	4.44683	4.45169	4.45562	4.45638	4.45428	4.4777	4.4828	4.49122	4.49567	4.50405	4.50159	4.50192	4.53085	4.54973	4.55934	4.57917	4.60557	4.62054	4.63125	4.67092	4.69992	4.72929	4.75609	4.7755	4.79668	4.81497	4.85822	4.89116	4.92203	4.95314	4.97418	4.98443	4.9916	5.01774	5.03298	5.04586	5.05395	5.06352	4.47701	4.48017	4.48576	4.48319	4.47577	4.49238	4.51204	4.51816	4.52431	4.53071	4.52978	4.52295	4.54512	4.57514	4.58509	4.60438	4.62897	4.64393	4.64984	4.68286	4.72197	4.74887	4.77529	4.79301	4.81455	4.82774	4.86774	4.90932	4.94057	4.96745	4.99206	5.0047	5.00778	5.02972	5.05418	5.06813	5.0763	5.08543	5.08788	4.50818	4.51215	4.51154	4.50144	4.51211	4.52563	4.54518	4.54932	4.55719	4.55495	4.54982	4.5642	4.58805	4.60857	4.62765	4.65152	4.66539	4.67174	4.6994	4.73259	4.76862	4.79294	4.81068	4.83058	4.8444	4.87907	4.91779	4.95681	4.98419	5.00517	5.0214	5.02702	5.04456	5.06521	5.08772	5.09709	5.10625	5.10862	5.10647	4.53823	4.53644	4.52866	4.53577	4.54393	4.55778	4.57453	4.58043	4.58003	4.57389	4.58871	4.60537	4.62053	4.64899	4.67246	4.68617	4.6919	4.71899	4.74738	4.77818	4.81082	4.82697	4.84681	4.85938	4.89391	4.9279	4.96442	4.9989	5.02054	5.03366	5.04289	5.06227	5.07891	5.09793	5.11544	5.12569	5.12839	5.12637	5.13612	4.56115	4.55263	4.56098	4.56597	4.57481	4.58632	4.60395	4.60211	4.59794	4.61077	4.62771	4.63663	4.65991	4.69175	4.70554	4.71148	4.73712	4.76496	4.79152	4.8195	4.84353	4.86183	4.87459	4.9073	4.94118	4.9735	5.00581	5.03408	5.04806	5.05457	5.07692	5.09529	5.11065	5.12504	5.1429	5.14688	5.14536	5.15473	5.16348	4.57646	4.58328	4.58953	4.59536	4.60228	4.61497	4.62451	4.61915	4.6329	4.64792	4.65746	4.67463	4.70165	4.72345	4.72977	4.7548	4.7813	4.80743	4.83165	4.85159	4.87714	4.88869	4.92094	4.95321	4.98548	5.01408	5.04046	5.06079	5.06831	5.08773	5.10889	5.1259	5.13699	5.15191	5.16328	5.16316	5.17255	5.18098	5.18833	4.60552	4.61044	4.61742	4.6216	4.62993	4.63503	4.6407	4.65251	4.66828	4.67636	4.69375	4.71505	4.73266	4.74673	4.77139	4.7973	4.82227	4.84618	4.86288	4.8846	4.9031	4.93363	4.96551	4.99636	5.025	5.0481	5.06679	5.08046	5.10047	5.11894	5.13859	5.15136	5.16316	5.17188	5.17897	5.18929	5.19777	5.20487	5.20988	4.63136	4.63706	4.6424	4.64809	4.64933	4.65084	4.6725	4.68639	4.69546	4.71117	4.73251	4.74515	4.75546	4.78682	4.81237	4.83686	4.85977	4.87641	4.89507	4.91013	4.94664	4.97698	5.0075	5.03494	5.05821	5.07399	5.0862	5.11177	5.13081	5.14798	5.16333	5.1767	5.18263	5.18726	5.20419	5.21358	5.22078	5.22563	5.23094
2021-03-23	23410.8	2063056	13.6839		3.32919	3.30557	3.32797	3.19756	3.05461	3.3298	3.34518	3.35564	3.34869	3.36342	3.27207	3.11594	3.41664	3.39305	3.41128	3.3897	3.42012	3.28959	3.20412	3.5214	3.5617	3.47828	3.5978	3.6638	3.57089	3.46434	3.73223	3.76686	3.77663	3.77743	3.70415	3.74904	3.66671	3.92624	3.95463	3.97211	3.9644	3.92521	3.83639	3.61857	3.61794	3.56867	3.43297	3.51468	3.63859	3.65147	3.65321	3.65715	3.62118	3.50202	3.59284	3.70603	3.70329	3.70165	3.70621	3.66077	3.54998	3.69214	3.84305	3.82302	3.84317	3.93308	3.92085	3.82191	3.91965	4.05092	4.0728	4.07806	4.04336	4.02821	4.01085	4.11661	4.2417	4.26449	4.2693	4.24628	4.18409	4.08604	3.79817	3.75778	3.68467	3.68547	3.73918	3.82079	3.82698	3.83308	3.80699	3.73926	3.76245	3.80536	3.88423	3.87523	3.88434	3.84708	3.79092	3.83696	3.93283	3.99891	4.02588	4.06371	4.08973	4.05104	4.08041	4.15097	4.23611	4.25079	4.23119	4.2217	4.18506	4.27163	4.34416	4.42852	4.44089	4.43151	4.38902	4.31406	4.32609	3.89537	3.83626	3.84354	3.84887	3.88947	3.94699	3.95535	3.93852	3.8875	3.90827	3.91693	3.9526	4.00488	4.00578	3.98272	3.93611	3.97777	4.02181	4.06352	4.14414	4.18256	4.18478	4.18207	4.22128	4.25237	4.30397	4.36573	4.35936	4.35488	4.32844	4.37568	4.44246	4.49784	4.55675	4.55651	4.52982	4.47454	4.47138	4.48154	3.9539	3.95405	3.96327	3.96984	3.99935	4.04766	4.03719	3.99939	4.01402	4.02399	4.03491	4.05763	4.10531	4.08214	4.04961	4.07751	4.11879	4.13107	4.19134	4.26827	4.27756	4.26045	4.31399	4.35201	4.37765	4.41707	4.45137	4.45463	4.43588	4.47336	4.51533	4.5691	4.60937	4.64792	4.63223	4.59329	4.58904	4.58799	4.59551	4.0465	4.04961	4.05907	4.063	4.08969	4.11498	4.08636	4.10023	4.10721	4.11879	4.12352	4.14768	4.16708	4.13615	4.16233	4.1931	4.20828	4.24264	4.30421	4.34772	4.33967	4.37317	4.42246	4.45439	4.47493	4.49396	4.52999	4.5202	4.55291	4.58826	4.62466	4.66549	4.69105	4.71025	4.68312	4.68302	4.68068	4.6796	4.67641	4.12529	4.12963	4.13637	4.14208	4.15122	4.15646	4.17056	4.17806	4.1869	4.1931	4.20197	4.20407	4.21197	4.23055	4.25952	4.26968	4.30352	4.34429	4.37785	4.40111	4.43551	4.46923	4.51096	4.53732	4.54294	4.56581	4.58575	4.61874	4.65058	4.68239	4.71054	4.73805	4.74786	4.75317	4.75743	4.75828	4.75612	4.74731	4.74804	4.19346	4.19618	4.20407	4.19703	4.18952	4.22909	4.23759	4.24665	4.25118	4.26079	4.2521	4.24546	4.29257	4.3149	4.32603	4.35349	4.39315	4.41192	4.42786	4.48545	4.51989	4.54948	4.58457	4.59682	4.60767	4.61741	4.67177	4.70393	4.73325	4.75846	4.77647	4.78936	4.78738	4.81719	4.82167	4.82223	4.81358	4.80888	4.79698	4.25149	4.25573	4.2521	4.23165	4.25722	4.28823	4.29798	4.30317	4.31095	4.30488	4.28934	4.32056	4.36659	4.37396	4.40047	4.43423	4.45407	4.45835	4.5076	4.56142	4.592	4.6173	4.6383	4.65447	4.65477	4.6979	4.74797	4.7778	4.80153	4.81795	4.82366	4.82542	4.84686	4.87368	4.87748	4.87203	4.86695	4.85173	4.8326	4.30434	4.29863	4.28274	4.29352	4.31288	4.34236	4.34856	4.3566	4.35044	4.33802	4.35776	4.39032	4.41941	4.44119	4.47359	4.48999	4.4964	4.53312	4.58009	4.62743	4.65393	4.66735	4.69101	4.69699	4.72916	4.77	4.81525	4.83989	4.85574	4.86105	4.85709	4.88022	4.89984	4.92353	4.92161	4.91903	4.90466	4.88328	4.88674	4.3429	4.32625	4.33816	4.34496	4.36419	4.38828	4.39697	4.39231	4.38039	4.39967	4.4222	4.44048	4.48041	4.50825	4.52479	4.52911	4.56538	4.60179	4.64351	4.68481	4.70013	4.71684	4.73025	4.76501	4.79663	4.83419	4.87252	4.88977	4.89541	4.89181	4.90825	4.9295	4.94693	4.96343	4.96378	4.95264	4.93271	4.93177	4.93419	4.36791	4.37669	4.38484	4.39282	4.40797	4.43266	4.42962	4.41959	4.43667	4.45856	4.469	4.49878	4.54207	4.55572	4.56102	4.59343	4.62947	4.66232	4.69894	4.728	4.74621	4.7539	4.79359	4.82749	4.85725	4.88917	4.91898	4.92657	4.92391	4.93925	4.9546	4.97363	4.98482	5.00189	4.99421	4.97783	4.97624	4.97477	4.97552	4.41397	4.41959	4.4287	4.43393	4.45048	4.46283	4.45472	4.47129	4.49104	4.50178	4.52381	4.55805	4.58616	4.58956	4.62108	4.65378	4.6865	4.71554	4.7408	4.77134	4.78094	4.81411	4.85236	4.88421	4.90955	4.93396	4.95348	4.95315	4.96813	4.98257	4.99638	5.00935	5.02151	5.02985	5.01717	5.01725	5.01523	5.01258	5.01016	4.4535	4.46024	4.46669	4.47409	4.47947	4.48613	4.50262	4.52173	4.53129	4.55284	4.57997	4.60062	4.61779	4.64604	4.67794	4.70789	4.73699	4.75591	4.78295	4.8042	4.83775	4.87033	4.90611	4.93354	4.95239	4.96734	4.97851	4.99463	5.00879	5.02185	5.03034	5.0441	5.04827	5.05104	5.05331	5.05288	5.0498	5.04448	5.04307	4.49122	4.49567	4.50405	4.50159	4.50192	4.53085	4.54973	4.55934	4.57917	4.60557	4.62054	4.63125	4.67092	4.69992	4.72929	4.75609	4.7755	4.79668	4.81497	4.85822	4.89116	4.92203	4.95314	4.97418	4.98443	4.9916	5.01774	5.03298	5.04586	5.05395	5.06352	5.06955	5.0686	5.08457	5.0862	5.08468	5.07918	5.07497	5.06559	4.52431	4.53071	4.52978	4.52295	4.54512	4.57514	4.58509	4.60438	4.62897	4.64393	4.64984	4.68286	4.72197	4.74887	4.77529	4.79301	4.81455	4.82774	4.86774	4.90932	4.94057	4.96745	4.99206	5.0047	5.00778	5.02972	5.05418	5.06813	5.0763	5.08543	5.08788	5.08893	5.10086	5.11526	5.11573	5.11186	5.1074	5.09594	5.08174	4.55719	4.55495	4.54982	4.5642	4.58805	4.60857	4.62765	4.65152	4.66539	4.67174	4.6994	4.73259	4.76862	4.79294	4.81068	4.83058	4.8444	4.87907	4.91779	4.95681	4.98419	5.00517	5.0214	5.02702	5.04456	5.06521	5.08772	5.09709	5.10625	5.10862	5.10647	5.11976	5.13045	5.14294	5.14109	5.13809	5.12689	5.11101	5.10799	4.58003	4.57389	4.58871	4.60537	4.62053	4.64899	4.67246	4.68617	4.6919	4.71899	4.74738	4.77818	4.81082	4.82697	4.84681	4.85938	4.89391	4.9279	4.96442	4.9989	5.02054	5.03366	5.04289	5.06227	5.07891	5.09793	5.11544	5.12569	5.12839	5.12637	5.13612	5.14813	5.15721	5.16679	5.16567	5.15628	5.14094	5.1356	5.13146	4.59794	4.61077	4.62771	4.63663	4.65991	4.69175	4.70554	4.71148	4.73712	4.76496	4.79152	4.8195	4.84353	4.86183	4.87459	4.9073	4.94118	4.9735	5.00581	5.03408	5.04806	5.05457	5.07692	5.09529	5.11065	5.12504	5.1429	5.14688	5.14536	5.15473	5.16348	5.17385	5.18031	5.19	5.18276	5.16943	5.16394	5.15767	5.1534	4.6329	4.64792	4.65746	4.67463	4.70165	4.72345	4.72977	4.7548	4.7813	4.80743	4.83165	4.85159	4.87714	4.88869	4.92094	4.95321	4.98548	5.01408	5.04046	5.06079	5.06831	5.08773	5.10889	5.1259	5.13699	5.15191	5.16328	5.16316	5.17255	5.18098	5.18833	5.19611	5.20282	5.20617	5.19514	5.191	5.18464	5.17835	5.17302	4.66828	4.67636	4.69375	4.71505	4.73266	4.74673	4.77139	4.7973	4.82227	4.84618	4.86288	4.8846	4.9031	4.93363	4.96551	4.99636	5.025	5.0481	5.06679	5.08046	5.10047	5.11894	5.13859	5.15136	5.16316	5.17188	5.17897	5.18929	5.19777	5.20487	5.20988	5.21783	5.21854	5.21791	5.21549	5.21048	5.2041	5.19689	5.19191	4.69546	4.71117	4.73251	4.74515	4.75546	4.78682	4.81237	4.83686	4.85977	4.87641	4.89507	4.91013	4.94664	4.97698	5.0075	5.03494	5.05821	5.07399	5.0862	5.11177	5.13081	5.14798	5.16333	5.1767	5.18263	5.18726	5.20419	5.21358	5.22078	5.22563	5.23094	5.23302	5.22995	5.23725	5.23393	5.22884	5.2216	5.2148	5.20386
2021-03-29	66537.6	1549990	14.0134		3.34518	3.35564	3.34869	3.36342	3.27207	3.11594	3.41664	3.39305	3.41128	3.3897	3.42012	3.28959	3.20412	3.5214	3.5617	3.47828	3.5978	3.6638	3.57089	3.46434	3.73223	3.76686	3.77663	3.77743	3.70415	3.74904	3.66671	3.92624	3.95463	3.97211	3.9644	3.92521	3.83639	3.72673	3.9541	3.95995	3.95875	3.90677	3.93003	3.65147	3.65321	3.65715	3.62118	3.50202	3.59284	3.70603	3.70329	3.70165	3.70621	3.66077	3.54998	3.69214	3.84305	3.82302	3.84317	3.93308	3.92085	3.82191	3.91965	4.05092	4.0728	4.07806	4.04336	4.02821	4.01085	4.11661	4.2417	4.26449	4.2693	4.24628	4.18409	4.08604	4.15616	4.25806	4.26038	4.23457	4.21958	4.18156	3.82698	3.83308	3.80699	3.73926	3.76245	3.80536	3.88423	3.87523	3.88434	3.84708	3.79092	3.83696	3.93283	3.99891	4.02588	4.06371	4.08973	4.05104	4.08041	4.15097	4.23611	4.25079	4.23119	4.2217	4.18506	4.27163	4.34416	4.42852	4.44089	4.43151	4.38902	4.31406	4.32609	4.37007	4.43473	4.41964	4.40949	4.36657	4.31273	3.95535	3.93852	3.8875	3.90827	3.91693	3.9526	4.00488	4.00578	3.98272	3.93611	3.97777	4.02181	4.06352	4.14414	4.18256	4.18478	4.18207	4.22128	4.25237	4.30397	4.36573	4.35936	4.35488	4.32844	4.37568	4.44246	4.49784	4.55675	4.55651	4.52982	4.47454	4.47138	4.48154	4.51242	4.5475	4.54149	4.5099	4.45658	4.47092	4.03719	3.99939	4.01402	4.02399	4.03491	4.05763	4.10531	4.08214	4.04961	4.07751	4.11879	4.13107	4.19134	4.26827	4.27756	4.26045	4.31399	4.35201	4.37765	4.41707	4.45137	4.45463	4.43588	4.47336	4.51533	4.5691	4.60937	4.64792	4.63223	4.59329	4.58904	4.58799	4.59551	4.60861	4.64137	4.61774	4.57643	4.57568	4.58512	4.08636	4.10023	4.10721	4.11879	4.12352	4.14768	4.16708	4.13615	4.16233	4.1931	4.20828	4.24264	4.30421	4.34772	4.33967	4.37317	4.42246	4.45439	4.47493	4.49396	4.52999	4.5202	4.55291	4.58826	4.62466	4.66549	4.69105	4.71025	4.68312	4.68302	4.68068	4.6796	4.67641	4.69126	4.70302	4.6705	4.66966	4.66781	4.67257	4.17056	4.17806	4.1869	4.1931	4.20197	4.20407	4.21197	4.23055	4.25952	4.26968	4.30352	4.34429	4.37785	4.40111	4.43551	4.46923	4.51096	4.53732	4.54294	4.56581	4.58575	4.61874	4.65058	4.68239	4.71054	4.73805	4.74786	4.75317	4.75743	4.75828	4.75612	4.74731	4.74804	4.74662	4.74682	4.74707	4.74532	4.7413	4.73956	4.23759	4.24665	4.25118	4.26079	4.2521	4.24546	4.29257	4.3149	4.32603	4.35349	4.39315	4.41192	4.42786	4.48545	4.51989	4.54948	4.58457	4.59682	4.60767	4.61741	4.67177	4.70393	4.73325	4.75846	4.77647	4.78936	4.78738	4.81719	4.82167	4.82223	4.81358	4.80888	4.79698	4.78642	4.81193	4.81125	4.80762	4.79911	4.79904	4.29798	4.30317	4.31095	4.30488	4.28934	4.32056	4.36659	4.37396	4.40047	4.43423	4.45407	4.45835	4.5076	4.56142	4.592	4.6173	4.6383	4.65447	4.65477	4.6979	4.74797	4.7778	4.80153	4.81795	4.82366	4.82542	4.84686	4.87368	4.87748	4.87203	4.86695	4.85173	4.8326	4.84623	4.86775	4.86529	4.8577	4.85141	4.8378	4.34856	4.3566	4.35044	4.33802	4.35776	4.39032	4.41941	4.44119	4.47359	4.48999	4.4964	4.53312	4.58009	4.62743	4.65393	4.66735	4.69101	4.69699	4.72916	4.77	4.81525	4.83989	4.85574	4.86105	4.85709	4.88022	4.89984	4.92353	4.92161	4.91903	4.90466	4.88328	4.88674	4.89806	4.91555	4.90945	4.90373	4.88594	4.86474	4.39697	4.39231	4.38039	4.39967	4.4222	4.44048	4.48041	4.50825	4.52479	4.52911	4.56538	4.60179	4.64351	4.68481	4.70013	4.71684	4.73025	4.76501	4.79663	4.83419	4.87252	4.88977	4.89541	4.89181	4.90825	4.9295	4.94693	4.96343	4.96378	4.95264	4.93271	4.93177	4.93419	4.9428	4.9551	4.95054	4.93448	4.91013	4.9072	4.42962	4.41959	4.43667	4.45856	4.469	4.49878	4.54207	4.55572	4.56102	4.59343	4.62947	4.66232	4.69894	4.728	4.74621	4.7539	4.79359	4.82749	4.85725	4.88917	4.91898	4.92657	4.92391	4.93925	4.9546	4.97363	4.98482	5.00189	4.99421	4.97783	4.97624	4.97477	4.97552	4.98004	4.99226	4.97825	4.95617	4.94855	4.9439	4.45472	4.47129	4.49104	4.50178	4.52381	4.55805	4.58616	4.58956	4.62108	4.65378	4.6865	4.71554	4.7408	4.77134	4.78094	4.81411	4.85236	4.88421	4.90955	4.93396	4.95348	4.95315	4.96813	4.98257	4.99638	5.00935	5.02151	5.02985	5.01717	5.01725	5.01523	5.01258	5.01016	5.01521	5.0175	4.99791	4.99088	4.98205	4.97724	4.50262	4.52173	4.53129	4.55284	4.57997	4.60062	4.61779	4.64604	4.67794	4.70789	4.73699	4.75591	4.78295	4.8042	4.83775	4.87033	4.90611	4.93354	4.95239	4.96734	4.97851	4.99463	5.00879	5.02185	5.03034	5.0441	5.04827	5.05104	5.05331	5.05288	5.0498	5.04448	5.04307	5.03918	5.0355	5.02955	5.02138	5.01268	5.00635	4.54973	4.55934	4.57917	4.60557	4.62054	4.63125	4.67092	4.69992	4.72929	4.75609	4.7755	4.79668	4.81497	4.85822	4.89116	4.92203	4.95314	4.97418	4.98443	4.9916	5.01774	5.03298	5.04586	5.05395	5.06352	5.06955	5.0686	5.08457	5.0862	5.08468	5.07918	5.07497	5.06559	5.05632	5.0646	5.05753	5.04944	5.03958	5.03381	4.58509	4.60438	4.62897	4.64393	4.64984	4.68286	4.72197	4.74887	4.77529	4.79301	4.81455	4.82774	4.86774	4.90932	4.94057	4.96745	4.99206	5.0047	5.00778	5.02972	5.05418	5.06813	5.0763	5.08543	5.08788	5.08893	5.10086	5.11526	5.11573	5.11186	5.1074	5.09594	5.08174	5.0841	5.09047	5.08341	5.07421	5.06508	5.05091	4.62765	4.65152	4.66539	4.67174	4.6994	4.73259	4.76862	4.79294	4.81068	4.83058	4.8444	4.87907	4.91779	4.95681	4.98419	5.00517	5.0214	5.02702	5.04456	5.06521	5.08772	5.09709	5.10625	5.10862	5.10647	5.11976	5.13045	5.14294	5.14109	5.13809	5.12689	5.11101	5.10799	5.10887	5.11452	5.10637	5.09781	5.081	5.06547	4.67246	4.68617	4.6919	4.71899	4.74738	4.77818	4.81082	4.82697	4.84681	4.85938	4.89391	4.9279	4.96442	4.9989	5.02054	5.03366	5.04289	5.06227	5.07891	5.09793	5.11544	5.12569	5.12839	5.12637	5.13612	5.14813	5.15721	5.16679	5.16567	5.15628	5.14094	5.1356	5.13146	5.13195	5.13593	5.12833	5.1126	5.09461	5.09184	4.70554	4.71148	4.73712	4.76496	4.79152	4.8195	4.84353	4.86183	4.87459	4.9073	4.94118	4.9735	5.00581	5.03408	5.04806	5.05457	5.07692	5.09529	5.11065	5.12504	5.1429	5.14688	5.14536	5.15473	5.16348	5.17385	5.18031	5.19	5.18276	5.16943	5.16394	5.15767	5.1534	5.15254	5.15647	5.14213	5.12526	5.11931	5.11426	4.72977	4.7548	4.7813	4.80743	4.83165	4.85159	4.87714	4.88869	4.92094	4.95321	4.98548	5.01408	5.04046	5.06079	5.06831	5.08773	5.10889	5.1259	5.13699	5.15191	5.16328	5.16316	5.17255	5.18098	5.18833	5.19611	5.20282	5.20617	5.19514	5.191	5.18464	5.17835	5.17302	5.17233	5.16942	5.15397	5.14832	5.14039	5.13477	4.77139	4.7973	4.82227	4.84618	4.86288	4.8846	4.9031	4.93363	4.96551	4.99636	5.025	5.0481	5.06679	5.08046	5.10047	5.11894	5.13859	5.15136	5.16316	5.17188	5.17897	5.18929	5.19777	5.20487	5.20988	5.21783	5.21854	5.21791	5.21549	5.21048	5.2041	5.19689	5.19191	5.18482	5.18055	5.1756	5.16808	5.15973	5.15188	4.81237	4.83686	4.85977	4.87641	4.89507	4.91013	4.94664	4.97698	5.0075	5.03494	5.05821	5.07399	5.0862	5.11177	5.13081	5.14798	5.16333	5.1767	5.18263	5.18726	5.20419	5.21358	5.22078	5.22563	5.23094	5.23302	5.22995	5.23725	5.23393	5.22884	5.2216	5.2148	5.20386	5.19556	5.20092	5.19417	5.18624	5.1759	5.16825
2021-04-06	101038	1857462	14.2734		3.41128	3.3897	3.42012	3.28959	3.20412	3.5214	3.5617	3.47828	3.5978	3.6638	3.57089	3.46434	3.73223	3.76686	3.77663	3.77743	3.70415	3.74904	3.66671	3.92624	3.95463	3.97211	3.9644	3.92521	3.83639	3.72673	3.9541	3.95995	3.95875	3.90677	3.93003	3.82465	3.72884	3.95564	3.94915	3.93354	3.89476	3.90617	3.76923	3.70165	3.70621	3.66077	3.54998	3.69214	3.84305	3.82302	3.84317	3.93308	3.92085	3.82191	3.91965	4.05092	4.0728	4.07806	4.04336	4.02821	4.01085	4.11661	4.2417	4.26449	4.2693	4.24628	4.18409	4.08604	4.15616	4.25806	4.26038	4.23457	4.21958	4.18156	4.08041	4.15791	4.25343	4.24244	4.21561	4.20153	4.14411	4.01212	3.88434	3.84708	3.79092	3.83696	3.93283	3.99891	4.02588	4.06371	4.08973	4.05104	4.08041	4.15097	4.23611	4.25079	4.23119	4.2217	4.18506	4.27163	4.34416	4.42852	4.44089	4.43151	4.38902	4.31406	4.32609	4.37007	4.43473	4.41964	4.40949	4.36657	4.31273	4.32352	4.36698	4.42333	4.40353	4.38892	4.33812	4.2634	4.25052	3.98272	3.93611	3.97777	4.02181	4.06352	4.14414	4.18256	4.18478	4.18207	4.22128	4.25237	4.30397	4.36573	4.35936	4.35488	4.32844	4.37568	4.44246	4.49784	4.55675	4.55651	4.52982	4.47454	4.47138	4.48154	4.51242	4.5475	4.54149	4.5099	4.45658	4.47092	4.47651	4.50326	4.53596	4.5235	4.48236	4.4181	4.41265	4.39667	4.04961	4.07751	4.11879	4.13107	4.19134	4.26827	4.27756	4.26045	4.31399	4.35201	4.37765	4.41707	4.45137	4.45463	4.43588	4.47336	4.51533	4.5691	4.60937	4.64792	4.63223	4.59329	4.58904	4.58799	4.59551	4.60861	4.64137	4.61774	4.57643	4.57568	4.58512	4.5859	4.59889	4.62747	4.59394	4.54119	4.52775	4.5183	4.50431	4.16233	4.1931	4.20828	4.24264	4.30421	4.34772	4.33967	4.37317	4.42246	4.45439	4.47493	4.49396	4.52999	4.5202	4.55291	4.58826	4.62466	4.66549	4.69105	4.71025	4.68312	4.68302	4.68068	4.6796	4.67641	4.69126	4.70302	4.6705	4.66966	4.66781	4.67257	4.6664	4.67912	4.68384	4.64012	4.62624	4.611	4.60201	4.58565	4.25952	4.26968	4.30352	4.34429	4.37785	4.40111	4.43551	4.46923	4.51096	4.53732	4.54294	4.56581	4.58575	4.61874	4.65058	4.68239	4.71054	4.73805	4.74786	4.75317	4.75743	4.75828	4.75612	4.74731	4.74804	4.74662	4.74682	4.74707	4.74532	4.7413	4.73956	4.73595	4.72952	4.72175	4.70914	4.69384	4.67982	4.66814	4.65457	4.32603	4.35349	4.39315	4.41192	4.42786	4.48545	4.51989	4.54948	4.58457	4.59682	4.60767	4.61741	4.67177	4.70393	4.73325	4.75846	4.77647	4.78936	4.78738	4.81719	4.82167	4.82223	4.81358	4.80888	4.79698	4.78642	4.81193	4.81125	4.80762	4.79911	4.79904	4.78048	4.76379	4.7797	4.76573	4.75146	4.73577	4.7259	4.69443	4.40047	4.43423	4.45407	4.45835	4.5076	4.56142	4.592	4.6173	4.6383	4.65447	4.65477	4.6979	4.74797	4.7778	4.80153	4.81795	4.82366	4.82542	4.84686	4.87368	4.87748	4.87203	4.86695	4.85173	4.8326	4.84623	4.86775	4.86529	4.8577	4.85141	4.8378	4.81109	4.81671	4.82825	4.81504	4.79936	4.78566	4.75995	4.72685	4.47359	4.48999	4.4964	4.53312	4.58009	4.62743	4.65393	4.66735	4.69101	4.69699	4.72916	4.77	4.81525	4.83989	4.85574	4.86105	4.85709	4.88022	4.89984	4.92353	4.92161	4.91903	4.90466	4.88328	4.88674	4.89806	4.91555	4.90945	4.90373	4.88594	4.86474	4.85883	4.86149	4.87127	4.85672	4.84278	4.81548	4.78797	4.78242	4.52479	4.52911	4.56538	4.60179	4.64351	4.68481	4.70013	4.71684	4.73025	4.76501	4.79663	4.83419	4.87252	4.88977	4.89541	4.89181	4.90825	4.9295	4.94693	4.96343	4.96378	4.95264	4.93271	4.93177	4.93419	4.9428	4.9551	4.95054	4.93448	4.91013	4.9072	4.89966	4.90148	4.90809	4.89499	4.86903	4.84023	4.83663	4.82697	4.56102	4.59343	4.62947	4.66232	4.69894	4.728	4.74621	4.7539	4.79359	4.82749	4.85725	4.88917	4.91898	4.92657	4.92391	4.93925	4.9546	4.97363	4.98482	5.00189	4.99421	4.97783	4.97624	4.97477	4.97552	4.98004	4.99226	4.97825	4.95617	4.94855	4.9439	4.93642	4.93593	4.94226	4.91835	4.89099	4.88364	4.87619	4.86587	4.62108	4.65378	4.6865	4.71554	4.7408	4.77134	4.78094	4.81411	4.85236	4.88421	4.90955	4.93396	4.95348	4.95315	4.96813	4.98257	4.99638	5.00935	5.02151	5.02985	5.01717	5.01725	5.01523	5.01258	5.01016	5.01521	5.0175	4.99791	4.99088	4.98205	4.97724	4.9683	4.96805	4.96327	4.938	4.92982	4.91931	4.91108	4.89714	4.67794	4.70789	4.73699	4.75591	4.78295	4.8042	4.83775	4.87033	4.90611	4.93354	4.95239	4.96734	4.97851	4.99463	5.00879	5.02185	5.03034	5.0441	5.04827	5.05104	5.05331	5.05288	5.0498	5.04448	5.04307	5.03918	5.0355	5.02955	5.02138	5.01268	5.00635	4.99819	4.98787	4.98103	4.973	4.96201	4.95102	4.93936	4.92614	4.72929	4.75609	4.7755	4.79668	4.81497	4.85822	4.89116	4.92203	4.95314	4.97418	4.98443	4.9916	5.01774	5.03298	5.04586	5.05395	5.06352	5.06955	5.0686	5.08457	5.0862	5.08468	5.07918	5.07497	5.06559	5.05632	5.0646	5.05753	5.04944	5.03958	5.03381	5.01672	5.00467	5.01285	5.00225	4.99085	4.97688	4.96576	4.94678	4.77529	4.79301	4.81455	4.82774	4.86774	4.90932	4.94057	4.96745	4.99206	5.0047	5.00778	5.02972	5.05418	5.06813	5.0763	5.08543	5.08788	5.08893	5.10086	5.11526	5.11573	5.11186	5.1074	5.09594	5.08174	5.0841	5.09047	5.08341	5.07421	5.06508	5.05091	5.03245	5.03486	5.03961	5.02861	5.01451	5.00115	4.98464	4.9626	4.81068	4.83058	4.8444	4.87907	4.91779	4.95681	4.98419	5.00517	5.0214	5.02702	5.04456	5.06521	5.08772	5.09709	5.10625	5.10862	5.10647	5.11976	5.13045	5.14294	5.14109	5.13809	5.12689	5.11101	5.10799	5.10887	5.11452	5.10637	5.09781	5.081	5.06547	5.06083	5.06034	5.06385	5.05035	5.03682	5.01858	4.99916	4.99396	4.84681	4.85938	4.89391	4.9279	4.96442	4.9989	5.02054	5.03366	5.04289	5.06227	5.07891	5.09793	5.11544	5.12569	5.12839	5.12637	5.13612	5.14813	5.15721	5.16679	5.16567	5.15628	5.14094	5.1356	5.13146	5.13195	5.13593	5.12833	5.1126	5.09461	5.09184	5.08487	5.08348	5.08394	5.07093	5.0529	5.03203	5.02807	5.02158	4.87459	4.9073	4.94118	4.9735	5.00581	5.03408	5.04806	5.05457	5.07692	5.09529	5.11065	5.12504	5.1429	5.14688	5.14536	5.15473	5.16348	5.17385	5.18031	5.19	5.18276	5.16943	5.16394	5.15767	5.1534	5.15254	5.15647	5.14213	5.12526	5.11931	5.11426	5.10678	5.1027	5.10302	5.08582	5.06534	5.0589	5.05366	5.04648	4.92094	4.95321	4.98548	5.01408	5.04046	5.06079	5.06831	5.08773	5.10889	5.1259	5.13699	5.15191	5.16328	5.16316	5.17255	5.18098	5.18833	5.19611	5.20282	5.20617	5.19514	5.191	5.18464	5.17835	5.17302	5.17233	5.16942	5.15397	5.14832	5.14039	5.13477	5.12501	5.12099	5.11686	5.09736	5.09028	5.08278	5.07684	5.06899	4.96551	4.99636	5.025	5.0481	5.06679	5.08046	5.10047	5.11894	5.13859	5.15136	5.16316	5.17188	5.17897	5.18929	5.19777	5.20487	5.20988	5.21783	5.21854	5.21791	5.21549	5.21048	5.2041	5.19689	5.19191	5.18482	5.18055	5.1756	5.16808	5.15973	5.15188	5.14241	5.13428	5.12762	5.12057	5.11254	5.10449	5.09786	5.09344	5.0075	5.03494	5.05821	5.07399	5.0862	5.11177	5.13081	5.14798	5.16333	5.1767	5.18263	5.18726	5.20419	5.21358	5.22078	5.22563	5.23094	5.23302	5.22995	5.23725	5.23393	5.22884	5.2216	5.2148	5.20386	5.19556	5.20092	5.19417	5.18624	5.1759	5.16825	5.15507	5.14462	5.14931	5.14137	5.13285	5.12425	5.12078	5.11156
2021-04-12	59790.9	2067120	14.092		3.5617	3.47828	3.5978	3.6638	3.57089	3.46434	3.73223	3.76686	3.77663	3.77743	3.70415	3.74904	3.66671	3.92624	3.95463	3.97211	3.9644	3.92521	3.83639	3.72673	3.9541	3.95995	3.95875	3.90677	3.93003	3.82465	3.72884	3.95564	3.94915	3.93354	3.89476	3.90617	3.76923	3.64395	3.87628	3.85266	3.84578	3.81816	3.82112	3.82302	3.84317	3.93308	3.92085	3.82191	3.91965	4.05092	4.0728	4.07806	4.04336	4.02821	4.01085	4.11661	4.2417	4.26449	4.2693	4.24628	4.18409	4.08604	4.15616	4.25806	4.26038	4.23457	4.21958	4.18156	4.08041	4.15791	4.25343	4.24244	4.21561	4.20153	4.14411	4.01212	4.07649	4.16566	4.15027	4.13322	4.12067	4.03993	4.02588	4.06371	4.08973	4.05104	4.08041	4.15097	4.23611	4.25079	4.23119	4.2217	4.18506	4.27163	4.34416	4.42852	4.44089	4.43151	4.38902	4.31406	4.32609	4.37007	4.43473	4.41964	4.40949	4.36657	4.31273	4.32352	4.36698	4.42333	4.40353	4.38892	4.33812	4.2634	4.25052	4.27987	4.33556	4.31624	4.30565	4.24408	4.1702	4.18256	4.18478	4.18207	4.22128	4.25237	4.30397	4.36573	4.35936	4.35488	4.32844	4.37568	4.44246	4.49784	4.55675	4.55651	4.52982	4.47454	4.47138	4.48154	4.51242	4.5475	4.54149	4.5099	4.45658	4.47092	4.47651	4.50326	4.53596	4.5235	4.48236	4.4181	4.41265	4.39667	4.41597	4.45077	4.43675	4.3901	4.32995	4.3439	4.27756	4.26045	4.31399	4.35201	4.37765	4.41707	4.45137	4.45463	4.43588	4.47336	4.51533	4.5691	4.60937	4.64792	4.63223	4.59329	4.58904	4.58799	4.59551	4.60861	4.64137	4.61774	4.57643	4.57568	4.58512	4.5859	4.59889	4.62747	4.59394	4.54119	4.52775	4.5183	4.50431	4.51374	4.5423	4.50073	4.45313	4.45719	4.4567	4.33967	4.37317	4.42246	4.45439	4.47493	4.49396	4.52999	4.5202	4.55291	4.58826	4.62466	4.66549	4.69105	4.71025	4.68312	4.68302	4.68068	4.6796	4.67641	4.69126	4.70302	4.6705	4.66966	4.66781	4.67257	4.6664	4.67912	4.68384	4.64012	4.62624	4.611	4.60201	4.58565	4.59398	4.59325	4.55036	4.55224	4.54656	4.54297	4.43551	4.46923	4.51096	4.53732	4.54294	4.56581	4.58575	4.61874	4.65058	4.68239	4.71054	4.73805	4.74786	4.75317	4.75743	4.75828	4.75612	4.74731	4.74804	4.74662	4.74682	4.74707	4.74532	4.7413	4.73956	4.73595	4.72952	4.72175	4.70914	4.69384	4.67982	4.66814	4.65457	4.63951	4.63379	4.63132	4.62544	4.61795	4.60632	4.51989	4.54948	4.58457	4.59682	4.60767	4.61741	4.67177	4.70393	4.73325	4.75846	4.77647	4.78936	4.78738	4.81719	4.82167	4.82223	4.81358	4.80888	4.79698	4.78642	4.81193	4.81125	4.80762	4.79911	4.79904	4.78048	4.76379	4.7797	4.76573	4.75146	4.73577	4.7259	4.69443	4.67612	4.70165	4.69316	4.68576	4.67185	4.66128	4.592	4.6173	4.6383	4.65447	4.65477	4.6979	4.74797	4.7778	4.80153	4.81795	4.82366	4.82542	4.84686	4.87368	4.87748	4.87203	4.86695	4.85173	4.8326	4.84623	4.86775	4.86529	4.8577	4.85141	4.8378	4.81109	4.81671	4.82825	4.81504	4.79936	4.78566	4.75995	4.72685	4.7381	4.75478	4.74527	4.73227	4.71952	4.69854	4.65393	4.66735	4.69101	4.69699	4.72916	4.77	4.81525	4.83989	4.85574	4.86105	4.85709	4.88022	4.89984	4.92353	4.92161	4.91903	4.90466	4.88328	4.88674	4.89806	4.91555	4.90945	4.90373	4.88594	4.86474	4.85883	4.86149	4.87127	4.85672	4.84278	4.81548	4.78797	4.78242	4.78718	4.80035	4.78609	4.77403	4.75227	4.72617	4.70013	4.71684	4.73025	4.76501	4.79663	4.83419	4.87252	4.88977	4.89541	4.89181	4.90825	4.9295	4.94693	4.96343	4.96378	4.95264	4.93271	4.93177	4.93419	4.9428	4.9551	4.95054	4.93448	4.91013	4.9072	4.89966	4.90148	4.90809	4.89499	4.86903	4.84023	4.83663	4.82697	4.82963	4.8365	4.82319	4.80305	4.77678	4.77889	4.74621	4.7539	4.79359	4.82749	4.85725	4.88917	4.91898	4.92657	4.92391	4.93925	4.9546	4.97363	4.98482	5.00189	4.99421	4.97783	4.97624	4.97477	4.97552	4.98004	4.99226	4.97825	4.95617	4.94855	4.9439	4.93642	4.93593	4.94226	4.91835	4.89099	4.88364	4.87619	4.86587	4.86352	4.86969	4.84919	4.82492	4.824	4.82332	4.78094	4.81411	4.85236	4.88421	4.90955	4.93396	4.95348	4.95315	4.96813	4.98257	4.99638	5.00935	5.02151	5.02985	5.01717	5.01725	5.01523	5.01258	5.01016	5.01521	5.0175	4.99791	4.99088	4.98205	4.97724	4.9683	4.96805	4.96327	4.938	4.92982	4.91931	4.91108	4.89714	4.89478	4.89312	4.86891	4.86742	4.86425	4.86201	4.83775	4.87033	4.90611	4.93354	4.95239	4.96734	4.97851	4.99463	5.00879	5.02185	5.03034	5.0441	5.04827	5.05104	5.05331	5.05288	5.0498	5.04448	5.04307	5.03918	5.0355	5.02955	5.02138	5.01268	5.00635	4.99819	4.98787	4.98103	4.973	4.96201	4.95102	4.93936	4.92614	4.91692	4.91098	4.90749	4.904	4.8996	4.89597	4.89116	4.92203	4.95314	4.97418	4.98443	4.9916	5.01774	5.03298	5.04586	5.05395	5.06352	5.06955	5.0686	5.08457	5.0862	5.08468	5.07918	5.07497	5.06559	5.05632	5.0646	5.05753	5.04944	5.03958	5.03381	5.01672	5.00467	5.01285	5.00225	4.99085	4.97688	4.96576	4.94678	4.93385	4.94614	4.94096	4.93636	4.93084	4.93191	4.94057	4.96745	4.99206	5.0047	5.00778	5.02972	5.05418	5.06813	5.0763	5.08543	5.08788	5.08893	5.10086	5.11526	5.11573	5.11186	5.1074	5.09594	5.08174	5.0841	5.09047	5.08341	5.07421	5.06508	5.05091	5.03245	5.03486	5.03961	5.02861	5.01451	5.00115	4.98464	4.9626	4.96727	4.97686	4.97078	4.96515	4.96411	4.95796	4.98419	5.00517	5.0214	5.02702	5.04456	5.06521	5.08772	5.09709	5.10625	5.10862	5.10647	5.11976	5.13045	5.14294	5.14109	5.13809	5.12689	5.11101	5.10799	5.10887	5.11452	5.10637	5.09781	5.081	5.06547	5.06083	5.06034	5.06385	5.05035	5.03682	5.01858	4.99916	4.99396	4.99658	5.00438	4.99744	4.99598	4.98834	4.97749	5.02054	5.03366	5.04289	5.06227	5.07891	5.09793	5.11544	5.12569	5.12839	5.12637	5.13612	5.14813	5.15721	5.16679	5.16567	5.15628	5.14094	5.1356	5.13146	5.13195	5.13593	5.12833	5.1126	5.09461	5.09184	5.08487	5.08348	5.08394	5.07093	5.0529	5.03203	5.02807	5.02158	5.02292	5.02912	5.02613	5.01855	5.00658	5.01513	5.04806	5.05457	5.07692	5.09529	5.11065	5.12504	5.1429	5.14688	5.14536	5.15473	5.16348	5.17385	5.18031	5.19	5.18276	5.16943	5.16394	5.15767	5.1534	5.15254	5.15647	5.14213	5.12526	5.11931	5.11426	5.10678	5.1027	5.10302	5.08582	5.06534	5.0589	5.05366	5.04648	5.04665	5.05585	5.04722	5.03558	5.04188	5.04846	5.06831	5.08773	5.10889	5.1259	5.13699	5.15191	5.16328	5.16316	5.17255	5.18098	5.18833	5.19611	5.20282	5.20617	5.19514	5.191	5.18464	5.17835	5.17302	5.17233	5.16942	5.15397	5.14832	5.14039	5.13477	5.12501	5.12099	5.11686	5.09736	5.09028	5.08278	5.07684	5.06899	5.07235	5.07557	5.06319	5.06869	5.07329	5.07962	5.10047	5.11894	5.13859	5.15136	5.16316	5.17188	5.17897	5.18929	5.19777	5.20487	5.20988	5.21783	5.21854	5.21791	5.21549	5.21048	5.2041	5.19689	5.19191	5.18482	5.18055	5.1756	5.16808	5.15973	5.15188	5.14241	5.13428	5.12762	5.12057	5.11254	5.10449	5.09786	5.09344	5.09136	5.09055	5.09432	5.09828	5.10277	5.10761	5.13081	5.14798	5.16333	5.1767	5.18263	5.18726	5.20419	5.21358	5.22078	5.22563	5.23094	5.23302	5.22995	5.23725	5.23393	5.22884	5.2216	5.2148	5.20386	5.19556	5.20092	5.19417	5.18624	5.1759	5.16825	5.15507	5.14462	5.14931	5.14137	5.13285	5.12425	5.12078	5.11156	5.10581	5.11985	5.12227	5.12616	5.12935	5.1328
2021-04-20	61900.7	1761385	14.0375		3.77663	3.77743	3.70415	3.74904	3.66671	3.92624	3.95463	3.97211	3.9644	3.92521	3.83639	3.72673	3.9541	3.95995	3.95875	3.90677	3.93003	3.82465	3.72884	3.95564	3.94915	3.93354	3.89476	3.90617	3.76923	3.64395	3.87628	3.85266	3.84578	3.81816	3.82112	3.63739	3.58377	3.86195	3.81604	3.79865	3.73894	3.7364	3.61342	4.07806	4.04336	4.02821	4.01085	4.11661	4.2417	4.26449	4.2693	4.24628	4.18409	4.08604	4.15616	4.25806	4.26038	4.23457	4.21958	4.18156	4.08041	4.15791	4.25343	4.24244	4.21561	4.20153	4.14411	4.01212	4.07649	4.16566	4.15027	4.13322	4.12067	4.03993	3.91243	4.04579	4.14063	4.10846	4.07085	4.0387	3.98028	3.86853	4.23119	4.2217	4.18506	4.27163	4.34416	4.42852	4.44089	4.43151	4.38902	4.31406	4.32609	4.37007	4.43473	4.41964	4.40949	4.36657	4.31273	4.32352	4.36698	4.42333	4.40353	4.38892	4.33812	4.2634	4.25052	4.27987	4.33556	4.31624	4.30565	4.24408	4.1702	4.18896	4.24697	4.3035	4.2629	4.23608	4.17719	4.1085	4.15406	4.35488	4.32844	4.37568	4.44246	4.49784	4.55675	4.55651	4.52982	4.47454	4.47138	4.48154	4.51242	4.5475	4.54149	4.5099	4.45658	4.47092	4.47651	4.50326	4.53596	4.5235	4.48236	4.4181	4.41265	4.39667	4.41597	4.45077	4.43675	4.3901	4.32995	4.3439	4.34238	4.37929	4.40817	4.37601	4.32895	4.26293	4.29464	4.31666	4.43588	4.47336	4.51533	4.5691	4.60937	4.64792	4.63223	4.59329	4.58904	4.58799	4.59551	4.60861	4.64137	4.61774	4.57643	4.57568	4.58512	4.5859	4.59889	4.62747	4.59394	4.54119	4.52775	4.5183	4.50431	4.51374	4.5423	4.50073	4.45313	4.45719	4.4567	4.4516	4.46881	4.49201	4.44521	4.39111	4.40123	4.41802	4.43033	4.55291	4.58826	4.62466	4.66549	4.69105	4.71025	4.68312	4.68302	4.68068	4.6796	4.67641	4.69126	4.70302	4.6705	4.66966	4.66781	4.67257	4.6664	4.67912	4.68384	4.64012	4.62624	4.611	4.60201	4.58565	4.59398	4.59325	4.55036	4.55224	4.54656	4.54297	4.52853	4.54259	4.54595	4.49356	4.49803	4.50058	4.51036	4.51661	4.65058	4.68239	4.71054	4.73805	4.74786	4.75317	4.75743	4.75828	4.75612	4.74731	4.74804	4.74662	4.74682	4.74707	4.74532	4.7413	4.73956	4.73595	4.72952	4.72175	4.70914	4.69384	4.67982	4.66814	4.65457	4.63951	4.63379	4.63132	4.62544	4.61795	4.60632	4.59351	4.59092	4.58472	4.58009	4.57927	4.57827	4.58327	4.59819	4.73325	4.75846	4.77647	4.78936	4.78738	4.81719	4.82167	4.82223	4.81358	4.80888	4.79698	4.78642	4.81193	4.81125	4.80762	4.79911	4.79904	4.78048	4.76379	4.7797	4.76573	4.75146	4.73577	4.7259	4.69443	4.67612	4.70165	4.69316	4.68576	4.67185	4.66128	4.63675	4.62602	4.65614	4.64838	4.64501	4.64136	4.65413	4.65253	4.80153	4.81795	4.82366	4.82542	4.84686	4.87368	4.87748	4.87203	4.86695	4.85173	4.8326	4.84623	4.86775	4.86529	4.8577	4.85141	4.8378	4.81109	4.81671	4.82825	4.81504	4.79936	4.78566	4.75995	4.72685	4.7381	4.75478	4.74527	4.73227	4.71952	4.69854	4.66846	4.69143	4.71415	4.70505	4.69965	4.70395	4.70225	4.69112	4.85574	4.86105	4.85709	4.88022	4.89984	4.92353	4.92161	4.91903	4.90466	4.88328	4.88674	4.89806	4.91555	4.90945	4.90373	4.88594	4.86474	4.85883	4.86149	4.87127	4.85672	4.84278	4.81548	4.78797	4.78242	4.78718	4.80035	4.78609	4.77403	4.75227	4.72617	4.72818	4.74518	4.76329	4.75301	4.75486	4.74711	4.73683	4.76118	4.89541	4.89181	4.90825	4.9295	4.94693	4.96343	4.96378	4.95264	4.93271	4.93177	4.93419	4.9428	4.9551	4.95054	4.93448	4.91013	4.9072	4.89966	4.90148	4.90809	4.89499	4.86903	4.84023	4.83663	4.82697	4.82963	4.8365	4.82319	4.80305	4.77678	4.77889	4.77781	4.79111	4.80551	4.80219	4.79345	4.77841	4.80038	4.81929	4.92391	4.93925	4.9546	4.97363	4.98482	5.00189	4.99421	4.97783	4.97624	4.97477	4.97552	4.98004	4.99226	4.97825	4.95617	4.94855	4.9439	4.93642	4.93593	4.94226	4.91835	4.89099	4.88364	4.87619	4.86587	4.86352	4.86969	4.84919	4.82492	4.824	4.82332	4.82057	4.83083	4.84936	4.83694	4.82168	4.83653	4.85377	4.87085	4.96813	4.98257	4.99638	5.00935	5.02151	5.02985	5.01717	5.01725	5.01523	5.01258	5.01016	5.01521	5.0175	4.99791	4.99088	4.98205	4.97724	4.9683	4.96805	4.96327	4.938	4.92982	4.91931	4.91108	4.89714	4.89478	4.89312	4.86891	4.86742	4.86425	4.86201	4.85779	4.87231	4.88067	4.86257	4.87462	4.88589	4.9016	4.91526	5.00879	5.02185	5.03034	5.0441	5.04827	5.05104	5.05331	5.05288	5.0498	5.04448	5.04307	5.03918	5.0355	5.02955	5.02138	5.01268	5.00635	4.99819	4.98787	4.98103	4.973	4.96201	4.95102	4.93936	4.92614	4.91692	4.91098	4.90749	4.904	4.8996	4.89597	4.89688	4.90206	4.9039	4.911	4.92003	4.93048	4.94311	4.95389	5.04586	5.05395	5.06352	5.06955	5.0686	5.08457	5.0862	5.08468	5.07918	5.07497	5.06559	5.05632	5.0646	5.05753	5.04944	5.03958	5.03381	5.01672	5.00467	5.01285	5.00225	4.99085	4.97688	4.96576	4.94678	4.93385	4.94614	4.94096	4.93636	4.93084	4.93191	4.92505	4.9242	4.94815	4.95294	4.96141	4.96944	4.97944	4.97709	5.0763	5.08543	5.08788	5.08893	5.10086	5.11526	5.11573	5.11186	5.1074	5.09594	5.08174	5.0841	5.09047	5.08341	5.07421	5.06508	5.05091	5.03245	5.03486	5.03961	5.02861	5.01451	5.00115	4.98464	4.9626	4.96727	4.97686	4.97078	4.96515	4.96411	4.95796	4.94608	4.96653	4.9868	4.99143	4.9978	5.00371	5.00135	4.99568	5.10625	5.10862	5.10647	5.11976	5.13045	5.14294	5.14109	5.13809	5.12689	5.11101	5.10799	5.10887	5.11452	5.10637	5.09781	5.081	5.06547	5.06083	5.06034	5.06385	5.05035	5.03682	5.01858	4.99916	4.99396	4.99658	5.00438	4.99744	4.99598	4.98834	4.97749	4.98642	5.00364	5.02252	5.02548	5.02998	5.02446	5.01895	5.02248	5.12839	5.12637	5.13612	5.14813	5.15721	5.16679	5.16567	5.15628	5.14094	5.1356	5.13146	5.13195	5.13593	5.12833	5.1126	5.09461	5.09184	5.08487	5.08348	5.08394	5.07093	5.0529	5.03203	5.02807	5.02158	5.02292	5.02912	5.02613	5.01855	5.00658	5.01513	5.02194	5.03805	5.0543	5.05574	5.04954	5.04117	5.04439	5.04523	5.14536	5.15473	5.16348	5.17385	5.18031	5.19	5.18276	5.16943	5.16394	5.15767	5.1534	5.15254	5.15647	5.14213	5.12526	5.11931	5.11426	5.10678	5.1027	5.10302	5.08582	5.06534	5.0589	5.05366	5.04648	5.04665	5.05585	5.04722	5.03558	5.04188	5.04846	5.05498	5.06876	5.08268	5.07419	5.06533	5.06537	5.06605	5.07564	5.17255	5.18098	5.18833	5.19611	5.20282	5.20617	5.19514	5.191	5.18464	5.17835	5.17302	5.17233	5.16942	5.15397	5.14832	5.14039	5.13477	5.12501	5.12099	5.11686	5.09736	5.09028	5.08278	5.07684	5.06899	5.07235	5.07557	5.06319	5.06869	5.07329	5.07962	5.08455	5.09624	5.10005	5.08913	5.08826	5.08604	5.09508	5.10194	5.19777	5.20487	5.20988	5.21783	5.21854	5.21791	5.21549	5.21048	5.2041	5.19689	5.19191	5.18482	5.18055	5.1756	5.16808	5.15973	5.15188	5.14241	5.13428	5.12762	5.12057	5.11254	5.10449	5.09786	5.09344	5.09136	5.09055	5.09432	5.09828	5.10277	5.10761	5.11108	5.11308	5.11413	5.11087	5.10788	5.1138	5.12027	5.12505	5.22078	5.22563	5.23094	5.23302	5.22995	5.23725	5.23393	5.22884	5.2216	5.2148	5.20386	5.19556	5.20092	5.19417	5.18624	5.1759	5.16825	5.15507	5.14462	5.14931	5.14137	5.13285	5.12425	5.12078	5.11156	5.10581	5.11985	5.12227	5.12616	5.12935	5.1328	5.12737	5.12675	5.13468	5.12952	5.13433	5.13795	5.14244	5.14112
2021-04-27	18662.8	1638210			3.97211	3.9644	3.92521	3.83639	3.72673	3.9541	3.95995	3.95875	3.90677	3.93003	3.82465	3.72884	3.95564	3.94915	3.93354	3.89476	3.90617	3.76923	3.64395	3.87628	3.85266	3.84578	3.81816	3.82112	3.63739	3.58377	3.86195	3.81604	3.79865	3.73894	3.7364	3.61342	3.51614	3.83696	3.81124	3.7926	3.77232	3.83181	3.72296	4.2693	4.24628	4.18409	4.08604	4.15616	4.25806	4.26038	4.23457	4.21958	4.18156	4.08041	4.15791	4.25343	4.24244	4.21561	4.20153	4.14411	4.01212	4.07649	4.16566	4.15027	4.13322	4.12067	4.03993	3.91243	4.04579	4.14063	4.10846	4.07085	4.0387	3.98028	3.86853	4.00655	4.12532	4.10305	4.08361	4.10411	4.08182	3.97585	4.43151	4.38902	4.31406	4.32609	4.37007	4.43473	4.41964	4.40949	4.36657	4.31273	4.32352	4.36698	4.42333	4.40353	4.38892	4.33812	4.2634	4.25052	4.27987	4.33556	4.31624	4.30565	4.24408	4.1702	4.18896	4.24697	4.3035	4.2629	4.23608	4.17719	4.1085	4.15406	4.22081	4.2911	4.26947	4.27674	4.2551	4.2108	4.25662	4.52982	4.47454	4.47138	4.48154	4.51242	4.5475	4.54149	4.5099	4.45658	4.47092	4.47651	4.50326	4.53596	4.5235	4.48236	4.4181	4.41265	4.39667	4.41597	4.45077	4.43675	4.3901	4.32995	4.3439	4.34238	4.37929	4.40817	4.37601	4.32895	4.26293	4.29464	4.31666	4.35851	4.40599	4.40461	4.38374	4.34573	4.39524	4.42022	4.59329	4.58904	4.58799	4.59551	4.60861	4.64137	4.61774	4.57643	4.57568	4.58512	4.5859	4.59889	4.62747	4.59394	4.54119	4.52775	4.5183	4.50431	4.51374	4.5423	4.50073	4.45313	4.45719	4.4567	4.4516	4.46881	4.49201	4.44521	4.39111	4.40123	4.41802	4.43033	4.45864	4.50862	4.48673	4.45287	4.48806	4.51989	4.53947	4.68302	4.68068	4.6796	4.67641	4.69126	4.70302	4.6705	4.66966	4.66781	4.67257	4.6664	4.67912	4.68384	4.64012	4.62624	4.611	4.60201	4.58565	4.59398	4.59325	4.55036	4.55224	4.54656	4.54297	4.52853	4.54259	4.54595	4.49356	4.49803	4.50058	4.51036	4.51661	4.55071	4.57451	4.54215	4.56783	4.59134	4.61721	4.62969	4.75828	4.75612	4.74731	4.74804	4.74662	4.74682	4.74707	4.74532	4.7413	4.73956	4.73595	4.72952	4.72175	4.70914	4.69384	4.67982	4.66814	4.65457	4.63951	4.63379	4.63132	4.62544	4.61795	4.60632	4.59351	4.59092	4.58472	4.58009	4.57927	4.57827	4.58327	4.59819	4.6109	4.6203	4.63792	4.65541	4.67523	4.69388	4.7014	4.82223	4.81358	4.80888	4.79698	4.78642	4.81193	4.81125	4.80762	4.79911	4.79904	4.78048	4.76379	4.7797	4.76573	4.75146	4.73577	4.7259	4.69443	4.67612	4.70165	4.69316	4.68576	4.67185	4.66128	4.63675	4.62602	4.65614	4.64838	4.64501	4.64136	4.65413	4.65253	4.65319	4.70168	4.71352	4.7287	4.74302	4.75641	4.74206	4.87203	4.86695	4.85173	4.8326	4.84623	4.86775	4.86529	4.8577	4.85141	4.8378	4.81109	4.81671	4.82825	4.81504	4.79936	4.78566	4.75995	4.72685	4.7381	4.75478	4.74527	4.73227	4.71952	4.69854	4.66846	4.69143	4.71415	4.70505	4.69965	4.70395	4.70225	4.69112	4.72912	4.7677	4.77828	4.78916	4.79927	4.79243	4.77354	4.91903	4.90466	4.88328	4.88674	4.89806	4.91555	4.90945	4.90373	4.88594	4.86474	4.85883	4.86149	4.87127	4.85672	4.84278	4.81548	4.78797	4.78242	4.78718	4.80035	4.78609	4.77403	4.75227	4.72617	4.72818	4.74518	4.76329	4.75301	4.75486	4.74711	4.73683	4.76118	4.79137	4.82535	4.8326	4.84006	4.83203	4.82056	4.81735	4.95264	4.93271	4.93177	4.93419	4.9428	4.9551	4.95054	4.93448	4.91013	4.9072	4.89966	4.90148	4.90809	4.89499	4.86903	4.84023	4.83663	4.82697	4.82963	4.8365	4.82319	4.80305	4.77678	4.77889	4.77781	4.79111	4.80551	4.80219	4.79345	4.77841	4.80038	4.81929	4.84615	4.87439	4.87891	4.86998	4.85778	4.86008	4.85328	4.97783	4.97624	4.97477	4.97552	4.98004	4.99226	4.97825	4.95617	4.94855	4.9439	4.93642	4.93593	4.94226	4.91835	4.89099	4.88364	4.87619	4.86587	4.86352	4.86969	4.84919	4.82492	4.824	4.82332	4.82057	4.83083	4.84936	4.83694	4.82168	4.83653	4.85377	4.87085	4.89302	4.91665	4.90635	4.89364	4.89419	4.89277	4.89971	5.01725	5.01523	5.01258	5.01016	5.01521	5.0175	4.99791	4.99088	4.98205	4.97724	4.9683	4.96805	4.96327	4.938	4.92982	4.91931	4.91108	4.89714	4.89478	4.89312	4.86891	4.86742	4.86425	4.86201	4.85779	4.87231	4.88067	4.86257	4.87462	4.88589	4.9016	4.91526	4.93359	4.94187	4.92816	4.92727	4.92449	4.93535	4.93858	5.05288	5.0498	5.04448	5.04307	5.03918	5.0355	5.02955	5.02138	5.01268	5.00635	4.99819	4.98787	4.98103	4.973	4.96201	4.95102	4.93936	4.92614	4.91692	4.91098	4.90749	4.904	4.8996	4.89597	4.89688	4.90206	4.9039	4.911	4.92003	4.93048	4.94311	4.95389	4.95787	4.962	4.9593	4.95542	4.96421	4.97128	4.97184	5.08468	5.07918	5.07497	5.06559	5.05632	5.0646	5.05753	5.04944	5.03958	5.03381	5.01672	5.00467	5.01285	5.00225	4.99085	4.97688	4.96576	4.94678	4.93385	4.94614	4.94096	4.93636	4.93084	4.93191	4.92505	4.9242	4.94815	4.95294	4.96141	4.96944	4.97944	4.97709	4.97729	4.99089	4.98551	4.99252	4.99791	5.00221	4.99453	5.11186	5.1074	5.09594	5.08174	5.0841	5.09047	5.08341	5.07421	5.06508	5.05091	5.03245	5.03486	5.03961	5.02861	5.01451	5.00115	4.98464	4.9626	4.96727	4.97686	4.97078	4.96515	4.96411	4.95796	4.94608	4.96653	4.9868	4.99143	4.9978	5.00371	5.00135	4.99568	5.00521	5.01531	5.02022	5.02417	5.02707	5.02341	5.00957	5.13809	5.12689	5.11101	5.10799	5.10887	5.11452	5.10637	5.09781	5.081	5.06547	5.06083	5.06034	5.06385	5.05035	5.03682	5.01858	4.99916	4.99396	4.99658	5.00438	4.99744	4.99598	4.98834	4.97749	4.98642	5.00364	5.02252	5.02548	5.02998	5.02446	5.01895	5.02248	5.02886	5.04781	5.04999	5.05167	5.04711	5.03749	5.0368	5.15628	5.14094	5.1356	5.13146	5.13195	5.13593	5.12833	5.1126	5.09461	5.09184	5.08487	5.08348	5.08394	5.07093	5.0529	5.03203	5.02807	5.02158	5.02292	5.02912	5.02613	5.01855	5.00658	5.01513	5.02194	5.03805	5.0543	5.05574	5.04954	5.04117	5.04439	5.04523	5.06039	5.0758	5.07594	5.07063	5.06046	5.06308	5.06077	5.16943	5.16394	5.15767	5.1534	5.15254	5.15647	5.14213	5.12526	5.11931	5.11426	5.10678	5.1027	5.10302	5.08582	5.06534	5.0589	5.05366	5.04648	5.04665	5.05585	5.04722	5.03558	5.04188	5.04846	5.05498	5.06876	5.08268	5.07419	5.06533	5.06537	5.06605	5.07564	5.08761	5.1003	5.0939	5.08328	5.08477	5.08568	5.07956	5.191	5.18464	5.17835	5.17302	5.17233	5.16942	5.15397	5.14832	5.14039	5.13477	5.12501	5.12099	5.11686	5.09736	5.09028	5.08278	5.07684	5.06899	5.07235	5.07557	5.06319	5.06869	5.07329	5.07962	5.08455	5.09624	5.10005	5.08913	5.08826	5.08604	5.09508	5.10194	5.11147	5.11729	5.1059	5.10638	5.10629	5.10344	5.09743	5.21048	5.2041	5.19689	5.19191	5.18482	5.18055	5.1756	5.16808	5.15973	5.15188	5.14241	5.13428	5.12762	5.12057	5.11254	5.10449	5.09786	5.09344	5.09136	5.09055	5.09432	5.09828	5.10277	5.10761	5.11108	5.11308	5.11413	5.11087	5.10788	5.1138	5.12027	5.12505	5.12804	5.12867	5.12785	5.12688	5.12324	5.12038		5.22884	5.2216	5.2148	5.20386	5.19556	5.20092	5.19417	5.18624	5.1759	5.16825	5.15507	5.14462	5.14931	5.14137	5.13285	5.12425	5.12078	5.11156	5.10581	5.11985	5.12227	5.12616	5.12935	5.1328	5.12737	5.12675	5.13468	5.12952	5.13433	5.13795	5.14244	5.14112	5.13914	5.14953	5.14739	5.14307	5.13944
2021-05-04	94494.7	1653696	14.1939		3.95875	3.90677	3.93003	3.82465	3.72884	3.95564	3.94915	3.93354	3.89476	3.90617	3.76923	3.64395	3.87628	3.85266	3.84578	3.81816	3.82112	3.63739	3.58377	3.86195	3.81604	3.79865	3.73894	3.7364	3.61342	3.51614	3.83696	3.81124	3.7926	3.77232	3.83181	3.72296	3.62066	3.93435	3.91698	3.91986	3.90293	3.88383	3.69329	4.23457	4.21958	4.18156	4.08041	4.15791	4.25343	4.24244	4.21561	4.20153	4.14411	4.01212	4.07649	4.16566	4.15027	4.13322	4.12067	4.03993	3.91243	4.04579	4.14063	4.10846	4.07085	4.0387	3.98028	3.86853	4.00655	4.12532	4.10305	4.08361	4.10411	4.08182	3.97585	4.10626	4.22678	4.21945	4.21251	4.19451	4.09996	3.95832	4.40949	4.36657	4.31273	4.32352	4.36698	4.42333	4.40353	4.38892	4.33812	4.2634	4.25052	4.27987	4.33556	4.31624	4.30565	4.24408	4.1702	4.18896	4.24697	4.3035	4.2629	4.23608	4.17719	4.1085	4.15406	4.22081	4.2911	4.26947	4.27674	4.2551	4.2108	4.25662	4.32288	4.40092	4.39044	4.37958	4.31355	4.2237	4.18715	4.5099	4.45658	4.47092	4.47651	4.50326	4.53596	4.5235	4.48236	4.4181	4.41265	4.39667	4.41597	4.45077	4.43675	4.3901	4.32995	4.3439	4.34238	4.37929	4.40817	4.37601	4.32895	4.26293	4.29464	4.31666	4.35851	4.40599	4.40461	4.38374	4.34573	4.39524	4.42022	4.46756	4.52073	4.50819	4.4609	4.39331	4.36248	4.32327	4.57643	4.57568	4.58512	4.5859	4.59889	4.62747	4.59394	4.54119	4.52775	4.5183	4.50431	4.51374	4.5423	4.50073	4.45313	4.45719	4.4567	4.4516	4.46881	4.49201	4.44521	4.39111	4.40123	4.41802	4.43033	4.45864	4.50862	4.48673	4.45287	4.48806	4.51989	4.53947	4.57222	4.61089	4.57008	4.51917	4.49188	4.45794	4.46388	4.66966	4.66781	4.67257	4.6664	4.67912	4.68384	4.64012	4.62624	4.611	4.60201	4.58565	4.59398	4.59325	4.55036	4.55224	4.54656	4.54297	4.52853	4.54259	4.54595	4.49356	4.49803	4.50058	4.51036	4.51661	4.55071	4.57451	4.54215	4.56783	4.59134	4.61721	4.62969	4.65318	4.66046	4.61606	4.59497	4.56468	4.56528	4.56266	4.74532	4.7413	4.73956	4.73595	4.72952	4.72175	4.70914	4.69384	4.67982	4.66814	4.65457	4.63951	4.63379	4.63132	4.62544	4.61795	4.60632	4.59351	4.59092	4.58472	4.58009	4.57927	4.57827	4.58327	4.59819	4.6109	4.6203	4.63792	4.65541	4.67523	4.69388	4.7014	4.69838	4.69816	4.67772	4.65337	4.65078	4.64527	4.6379	4.80762	4.79911	4.79904	4.78048	4.76379	4.7797	4.76573	4.75146	4.73577	4.7259	4.69443	4.67612	4.70165	4.69316	4.68576	4.67185	4.66128	4.63675	4.62602	4.65614	4.64838	4.64501	4.64136	4.65413	4.65253	4.65319	4.70168	4.71352	4.7287	4.74302	4.75641	4.74206	4.73305	4.74981	4.72653	4.7248	4.71751	4.70837	4.68546	4.8577	4.85141	4.8378	4.81109	4.81671	4.82825	4.81504	4.79936	4.78566	4.75995	4.72685	4.7381	4.75478	4.74527	4.73227	4.71952	4.69854	4.66846	4.69143	4.71415	4.70505	4.69965	4.70395	4.70225	4.69112	4.72912	4.7677	4.77828	4.78916	4.79927	4.79243	4.77354	4.78092	4.7915	4.78763	4.78173	4.77152	4.74913	4.71555	4.90373	4.88594	4.86474	4.85883	4.86149	4.87127	4.85672	4.84278	4.81548	4.78797	4.78242	4.78718	4.80035	4.78609	4.77403	4.75227	4.72617	4.72818	4.74518	4.76329	4.75301	4.75486	4.74711	4.73683	4.76118	4.79137	4.82535	4.8326	4.84006	4.83203	4.82056	4.81735	4.81986	4.84461	4.83731	4.8287	4.80698	4.77524	4.76762	4.93448	4.91013	4.9072	4.89966	4.90148	4.90809	4.89499	4.86903	4.84023	4.83663	4.82697	4.82963	4.8365	4.82319	4.80305	4.77678	4.77889	4.77781	4.79111	4.80551	4.80219	4.79345	4.77841	4.80038	4.81929	4.84615	4.87439	4.87891	4.86998	4.85778	4.86008	4.85328	4.86979	4.88848	4.8789	4.85994	4.82992	4.82096	4.81116	4.95617	4.94855	4.9439	4.93642	4.93593	4.94226	4.91835	4.89099	4.88364	4.87619	4.86587	4.86352	4.86969	4.84919	4.82492	4.824	4.82332	4.82057	4.83083	4.84936	4.83694	4.82168	4.83653	4.85377	4.87085	4.89302	4.91665	4.90635	4.89364	4.89419	4.89277	4.89971	4.91131	4.92564	4.90684	4.8803	4.87048	4.85968	4.844	4.99088	4.98205	4.97724	4.9683	4.96805	4.96327	4.938	4.92982	4.91931	4.91108	4.89714	4.89478	4.89312	4.86891	4.86742	4.86425	4.86201	4.85779	4.87231	4.88067	4.86257	4.87462	4.88589	4.9016	4.91526	4.93359	4.94187	4.92816	4.92727	4.92449	4.93535	4.93858	4.94664	4.9508	4.92516	4.9166	4.90519	4.88917	4.87431	5.02138	5.01268	5.00635	4.99819	4.98787	4.98103	4.973	4.96201	4.95102	4.93936	4.92614	4.91692	4.91098	4.90749	4.904	4.8996	4.89597	4.89688	4.90206	4.9039	4.911	4.92003	4.93048	4.94311	4.95389	4.95787	4.962	4.9593	4.95542	4.96421	4.97128	4.97184	4.97065	4.9674	4.95803	4.94794	4.93183	4.91658		5.04944	5.03958	5.03381	5.01672	5.00467	5.01285	5.00225	4.99085	4.97688	4.96576	4.94678	4.93385	4.94614	4.94096	4.93636	4.93084	4.93191	4.92505	4.9242	4.94815	4.95294	4.96141	4.96944	4.97944	4.97709	4.97729	4.99089	4.98551	4.99252	4.99791	5.00221	4.99453	4.98652	4.99732	4.98661	4.97215	4.95674			5.07421	5.06508	5.05091	5.03245	5.03486	5.03961	5.02861	5.01451	5.00115	4.98464	4.9626	4.96727	4.97686	4.97078	4.96515	4.96411	4.95796	4.94608	4.96653	4.9868	4.99143	4.9978	5.00371	5.00135	4.99568	5.00521	5.01531	5.02022	5.02417	5.02707	5.02341	5.00957	5.01519	5.0235	5.00881	4.99491				5.09781	5.081	5.06547	5.06083	5.06034	5.06385	5.05035	5.03682	5.01858	4.99916	4.99396	4.99658	5.00438	4.99744	4.99598	4.98834	4.97749	4.98642	5.00364	5.02252	5.02548	5.02998	5.02446	5.01895	5.02248	5.02886	5.04781	5.04999	5.05167	5.04711	5.03749	5.0368	5.04035	5.04394	5.02977					5.1126	5.09461	5.09184	5.08487	5.08348	5.08394	5.07093	5.0529	5.03203	5.02807	5.02158	5.02292	5.02912	5.02613	5.01855	5.00658	5.01513	5.02194	5.03805	5.0543	5.05574	5.04954	5.04117	5.04439	5.04523	5.06039	5.0758	5.07594	5.07063	5.06046	5.06308	5.06077	5.06002	5.0633						5.12526	5.11931	5.11426	5.10678	5.1027	5.10302	5.08582	5.06534	5.0589	5.05366	5.04648	5.04665	5.05585	5.04722	5.03558	5.04188	5.04846	5.05498	5.06876	5.08268	5.07419	5.06533	5.06537	5.06605	5.07564	5.08761	5.1003	5.0939	5.08328	5.08477	5.08568	5.07956	5.0787							5.14832	5.14039	5.13477	5.12501	5.12099	5.11686	5.09736	5.09028	5.08278	5.07684	5.06899	5.07235	5.07557	5.06319	5.06869	5.07329	5.07962	5.08455	5.09624	5.10005	5.08913	5.08826	5.08604	5.09508	5.10194	5.11147	5.11729	5.1059	5.10638	5.10629	5.10344	5.09743								5.16808	5.15973	5.15188	5.14241	5.13428	5.12762	5.12057	5.11254	5.10449	5.09786	5.09344	5.09136	5.09055	5.09432	5.09828	5.10277	5.10761	5.11108	5.11308	5.11413	5.11087	5.10788	5.1138	5.12027	5.12505	5.12804	5.12867	5.12785	5.12688	5.12324	5.12038									5.18624	5.1759	5.16825	5.15507	5.14462	5.14931	5.14137	5.13285	5.12425	5.12078	5.11156	5.10581	5.11985	5.12227	5.12616	5.12935	5.1328	5.12737	5.12675	5.13468	5.12952	5.13433	5.13795	5.14244	5.14112	5.13914	5.14953	5.14739	5.14307	5.13944
2021-05-10	23421.9	1998216	13.6703		3.94915	3.93354	3.89476	3.90617	3.76923	3.64395	3.87628	3.85266	3.84578	3.81816	3.82112	3.63739	3.58377	3.86195	3.81604	3.79865	3.73894	3.7364	3.61342	3.51614	3.83696	3.81124	3.7926	3.77232	3.83181	3.72296	3.62066	3.93435	3.91698	3.91986	3.90293	3.88383	3.69329	3.61805	3.79948	3.75312	3.90569	3.87111	3.83948	4.24244	4.21561	4.20153	4.14411	4.01212	4.07649	4.16566	4.15027	4.13322	4.12067	4.03993	3.91243	4.04579	4.14063	4.10846	4.07085	4.0387	3.98028	3.86853	4.00655	4.12532	4.10305	4.08361	4.10411	4.08182	3.97585	4.10626	4.22678	4.21945	4.21251	4.19451	4.09996	3.95832	4.0192	4.07795	4.1371	4.18977	4.15661	4.0769	4.40353	4.38892	4.33812	4.2634	4.25052	4.27987	4.33556	4.31624	4.30565	4.24408	4.1702	4.18896	4.24697	4.3035	4.2629	4.23608	4.17719	4.1085	4.15406	4.22081	4.2911	4.26947	4.27674	4.2551	4.2108	4.25662	4.32288	4.40092	4.39044	4.37958	4.31355	4.2237	4.18715	4.20726	4.30133	4.32519	4.35005	4.28711	4.18794	4.5235	4.48236	4.4181	4.41265	4.39667	4.41597	4.45077	4.43675	4.3901	4.32995	4.3439	4.34238	4.37929	4.40817	4.37601	4.32895	4.26293	4.29464	4.31666	4.35851	4.40599	4.40461	4.38374	4.34573	4.39524	4.42022	4.46756	4.52073	4.50819	4.4609	4.39331	4.36248	4.32327	4.38317	4.43848	4.44799	4.43802	4.35883	4.34305	4.59394	4.54119	4.52775	4.5183	4.50431	4.51374	4.5423	4.50073	4.45313	4.45719	4.4567	4.4516	4.46881	4.49201	4.44521	4.39111	4.40123	4.41802	4.43033	4.45864	4.50862	4.48673	4.45287	4.48806	4.51989	4.53947	4.57222	4.61089	4.57008	4.51917	4.49188	4.45794	4.46388	4.49963	4.536	4.51958	4.48989	4.46929	4.45036	4.64012	4.62624	4.611	4.60201	4.58565	4.59398	4.59325	4.55036	4.55224	4.54656	4.54297	4.52853	4.54259	4.54595	4.49356	4.49803	4.50058	4.51036	4.51661	4.55071	4.57451	4.54215	4.56783	4.59134	4.61721	4.62969	4.65318	4.66046	4.61606	4.59497	4.56468	4.56528	4.56266	4.58553	4.59531	4.56299	4.57417	4.55193	4.52235	4.70914	4.69384	4.67982	4.66814	4.65457	4.63951	4.63379	4.63132	4.62544	4.61795	4.60632	4.59351	4.59092	4.58472	4.58009	4.57927	4.57827	4.58327	4.59819	4.6109	4.6203	4.63792	4.65541	4.67523	4.69388	4.7014	4.69838	4.69816	4.67772	4.65337	4.65078	4.64527	4.6379	4.63882	4.63206	4.63524	4.64035	4.60986	4.58364	4.76573	4.75146	4.73577	4.7259	4.69443	4.67612	4.70165	4.69316	4.68576	4.67185	4.66128	4.63675	4.62602	4.65614	4.64838	4.64501	4.64136	4.65413	4.65253	4.65319	4.70168	4.71352	4.7287	4.74302	4.75641	4.74206	4.73305	4.74981	4.72653	4.7248	4.71751	4.70837	4.68546	4.6722	4.69441	4.6933	4.68818	4.66059		4.81504	4.79936	4.78566	4.75995	4.72685	4.7381	4.75478	4.74527	4.73227	4.71952	4.69854	4.66846	4.69143	4.71415	4.70505	4.69965	4.70395	4.70225	4.69112	4.72912	4.7677	4.77828	4.78916	4.79927	4.79243	4.77354	4.78092	4.7915	4.78763	4.78173	4.77152	4.74913	4.71555	4.72939	4.74549	4.73589	4.73094			4.85672	4.84278	4.81548	4.78797	4.78242	4.78718	4.80035	4.78609	4.77403	4.75227	4.72617	4.72818	4.74518	4.76329	4.75301	4.75486	4.74711	4.73683	4.76118	4.79137	4.82535	4.8326	4.84006	4.83203	4.82056	4.81735	4.81986	4.84461	4.83731	4.8287	4.80698	4.77524	4.76762	4.77672	4.78347	4.77439				4.89499	4.86903	4.84023	4.83663	4.82697	4.82963	4.8365	4.82319	4.80305	4.77678	4.77889	4.77781	4.79111	4.80551	4.80219	4.79345	4.77841	4.80038	4.81929	4.84615	4.87439	4.87891	4.86998	4.85778	4.86008	4.85328	4.86979	4.88848	4.8789	4.85994	4.82992	4.82096	4.81116	4.81217	4.81813					4.91835	4.89099	4.88364	4.87619	4.86587	4.86352	4.86969	4.84919	4.82492	4.824	4.82332	4.82057	4.83083	4.84936	4.83694	4.82168	4.83653	4.85377	4.87085	4.89302	4.91665	4.90635	4.89364	4.89419	4.89277	4.89971	4.91131	4.92564	4.90684	4.8803	4.87048	4.85968	4.844	4.84469						4.938	4.92982	4.91931	4.91108	4.89714	4.89478	4.89312	4.86891	4.86742	4.86425	4.86201	4.85779	4.87231	4.88067	4.86257	4.87462	4.88589	4.9016	4.91526	4.93359	4.94187	4.92816	4.92727	4.92449	4.93535	4.93858	4.94664	4.9508	4.92516	4.9166	4.90519	4.88917	4.87431							4.973	4.96201	4.95102	4.93936	4.92614	4.91692	4.91098	4.90749	4.904	4.8996	4.89597	4.89688	4.90206	4.9039	4.911	4.92003	4.93048	4.94311	4.95389	4.95787	4.962	4.9593	4.95542	4.96421	4.97128	4.97184	4.97065	4.9674	4.95803	4.94794	4.93183	4.91658								5.00225	4.99085	4.97688	4.96576	4.94678	4.93385	4.94614	4.94096	4.93636	4.93084	4.93191	4.92505	4.9242	4.94815	4.95294	4.96141	4.96944	4.97944	4.97709	4.97729	4.99089	4.98551	4.99252	4.99791	5.00221	4.99453	4.98652	4.99732	4.98661	4.97215	4.95674									5.02861	5.01451	5.00115	4.98464	4.9626	4.96727	4.97686	4.97078	4.96515	4.96411	4.95796	4.94608	4.96653	4.9868	4.99143	4.9978	5.00371	5.00135	4.99568	5.00521	5.01531	5.02022	5.02417	5.02707	5.02341	5.00957	5.01519	5.0235	5.00881	4.99491										5.05035	5.03682	5.01858	4.99916	4.99396	4.99658	5.00438	4.99744	4.99598	4.98834	4.97749	4.98642	5.00364	5.02252	5.02548	5.02998	5.02446	5.01895	5.02248	5.02886	5.04781	5.04999	5.05167	5.04711	5.03749	5.0368	5.04035	5.04394	5.02977											5.07093	5.0529	5.03203	5.02807	5.02158	5.02292	5.02912	5.02613	5.01855	5.00658	5.01513	5.02194	5.03805	5.0543	5.05574	5.04954	5.04117	5.04439	5.04523	5.06039	5.0758	5.07594	5.07063	5.06046	5.06308	5.06077	5.06002	5.0633												5.08582	5.06534	5.0589	5.05366	5.04648	5.04665	5.05585	5.04722	5.03558	5.04188	5.04846	5.05498	5.06876	5.08268	5.07419	5.06533	5.06537	5.06605	5.07564	5.08761	5.1003	5.0939	5.08328	5.08477	5.08568	5.07956	5.0787													5.09736	5.09028	5.08278	5.07684	5.06899	5.07235	5.07557	5.06319	5.06869	5.07329	5.07962	5.08455	5.09624	5.10005	5.08913	5.08826	5.08604	5.09508	5.10194	5.11147	5.11729	5.1059	5.10638	5.10629	5.10344	5.09743														5.12057	5.11254	5.10449	5.09786	5.09344	5.09136	5.09055	5.09432	5.09828	5.10277	5.10761	5.11108	5.11308	5.11413	5.11087	5.10788	5.1138	5.12027	5.12505	5.12804	5.12867	5.12785	5.12688	5.12324	5.12038															5.14137	5.13285	5.12425	5.12078	5.11156	5.10581	5.11985	5.12227	5.12616	5.12935	5.1328	5.12737	5.12675	5.13468	5.12952	5.13433	5.13795	5.14244	5.14112	5.13914	5.14953	5.14739	5.14307	5.13944
2021-05-18	21646.5	2015442	13.6398		3.84578	3.81816	3.82112	3.63739	3.58377	3.86195	3.81604	3.79865	3.73894	3.7364	3.61342	3.51614	3.83696	3.81124	3.7926	3.77232	3.83181	3.72296	3.62066	3.93435	3.91698	3.91986	3.90293	3.88383	3.69329	3.61805	3.79948	3.75312	3.90569	3.87111	3.83948	3.70131	3.54133	3.82066	3.79064	3.70638	3.70295	3.67596		4.13322	4.12067	4.03993	3.91243	4.04579	4.14063	4.10846	4.07085	4.0387	3.98028	3.86853	4.00655	4.12532	4.10305	4.08361	4.10411	4.08182	3.97585	4.10626	4.22678	4.21945	4.21251	4.19451	4.09996	3.95832	4.0192	4.07795	4.1371	4.18977	4.15661	4.0769	3.92967	4.00411	4.10694	4.05158	4.0057	3.99069			4.30565	4.24408	4.1702	4.18896	4.24697	4.3035	4.2629	4.23608	4.17719	4.1085	4.15406	4.22081	4.2911	4.26947	4.27674	4.2551	4.2108	4.25662	4.32288	4.40092	4.39044	4.37958	4.31355	4.2237	4.18715	4.20726	4.30133	4.32519	4.35005	4.28711	4.18794	4.17961	4.21139	4.25232	4.21237	4.17243				4.3901	4.32995	4.3439	4.34238	4.37929	4.40817	4.37601	4.32895	4.26293	4.29464	4.31666	4.35851	4.40599	4.40461	4.38374	4.34573	4.39524	4.42022	4.46756	4.52073	4.50819	4.4609	4.39331	4.36248	4.32327	4.38317	4.43848	4.44799	4.43802	4.35883	4.34305	4.32832	4.32952	4.36029	4.32323					4.45313	4.45719	4.4567	4.4516	4.46881	4.49201	4.44521	4.39111	4.40123	4.41802	4.43033	4.45864	4.50862	4.48673	4.45287	4.48806	4.51989	4.53947	4.57222	4.61089	4.57008	4.51917	4.49188	4.45794	4.46388	4.49963	4.536	4.51958	4.48989	4.46929	4.45036	4.42132	4.42164	4.44195						4.55224	4.54656	4.54297	4.52853	4.54259	4.54595	4.49356	4.49803	4.50058	4.51036	4.51661	4.55071	4.57451	4.54215	4.56783	4.59134	4.61721	4.62969	4.65318	4.66046	4.61606	4.59497	4.56468	4.56528	4.56266	4.58553	4.59531	4.56299	4.57417	4.55193	4.52235	4.49733	4.49337							4.62544	4.61795	4.60632	4.59351	4.59092	4.58472	4.58009	4.57927	4.57827	4.58327	4.59819	4.6109	4.6203	4.63792	4.65541	4.67523	4.69388	4.7014	4.69838	4.69816	4.67772	4.65337	4.65078	4.64527	4.6379	4.63882	4.63206	4.63524	4.64035	4.60986	4.58364									4.68576	4.67185	4.66128	4.63675	4.62602	4.65614	4.64838	4.64501	4.64136	4.65413	4.65253	4.65319	4.70168	4.71352	4.7287	4.74302	4.75641	4.74206	4.73305	4.74981	4.72653	4.7248	4.71751	4.70837	4.68546	4.6722	4.69441	4.6933	4.68818	4.66059										4.73227	4.71952	4.69854	4.66846	4.69143	4.71415	4.70505	4.69965	4.70395	4.70225	4.69112	4.72912	4.7677	4.77828	4.78916	4.79927	4.79243	4.77354	4.78092	4.7915	4.78763	4.78173	4.77152	4.74913	4.71555	4.72939	4.74549	4.73589	4.73094											4.77403	4.75227	4.72617	4.72818	4.74518	4.76329	4.75301	4.75486	4.74711	4.73683	4.76118	4.79137	4.82535	4.8326	4.84006	4.83203	4.82056	4.81735	4.81986	4.84461	4.83731	4.8287	4.80698	4.77524	4.76762	4.77672	4.78347	4.77439												4.80305	4.77678	4.77889	4.77781	4.79111	4.80551	4.80219	4.79345	4.77841	4.80038	4.81929	4.84615	4.87439	4.87891	4.86998	4.85778	4.86008	4.85328	4.86979	4.88848	4.8789	4.85994	4.82992	4.82096	4.81116	4.81217	4.81813													4.82492	4.824	4.82332	4.82057	4.83083	4.84936	4.83694	4.82168	4.83653	4.85377	4.87085	4.89302	4.91665	4.90635	4.89364	4.89419	4.89277	4.89971	4.91131	4.92564	4.90684	4.8803	4.87048	4.85968	4.844	4.84469														4.86742	4.86425	4.86201	4.85779	4.87231	4.88067	4.86257	4.87462	4.88589	4.9016	4.91526	4.93359	4.94187	4.92816	4.92727	4.92449	4.93535	4.93858	4.94664	4.9508	4.92516	4.9166	4.90519	4.88917	4.87431															4.904	4.8996	4.89597	4.89688	4.90206	4.9039	4.911	4.92003	4.93048	4.94311	4.95389	4.95787	4.962	4.9593	4.95542	4.96421	4.97128	4.97184	4.97065	4.9674	4.95803	4.94794	4.93183	4.91658																4.93636	4.93084	4.93191	4.92505	4.9242	4.94815	4.95294	4.96141	4.96944	4.97944	4.97709	4.97729	4.99089	4.98551	4.99252	4.99791	5.00221	4.99453	4.98652	4.99732	4.98661	4.97215	4.95674																	4.96515	4.96411	4.95796	4.94608	4.96653	4.9868	4.99143	4.9978	5.00371	5.00135	4.99568	5.00521	5.01531	5.02022	5.02417	5.02707	5.02341	5.00957	5.01519	5.0235	5.00881	4.99491																		4.99598	4.98834	4.97749	4.98642	5.00364	5.02252	5.02548	5.02998	5.02446	5.01895	5.02248	5.02886	5.04781	5.04999	5.05167	5.04711	5.03749	5.0368	5.04035	5.04394	5.02977																			5.01855	5.00658	5.01513	5.02194	5.03805	5.0543	5.05574	5.04954	5.04117	5.04439	5.04523	5.06039	5.0758	5.07594	5.07063	5.06046	5.06308	5.06077	5.06002	5.0633																				5.03558	5.04188	5.04846	5.05498	5.06876	5.08268	5.07419	5.06533	5.06537	5.06605	5.07564	5.08761	5.1003	5.0939	5.08328	5.08477	5.08568	5.07956	5.0787																					5.06869	5.07329	5.07962	5.08455	5.09624	5.10005	5.08913	5.08826	5.08604	5.09508	5.10194	5.11147	5.11729	5.1059	5.10638	5.10629	5.10344	5.09743																						5.09828	5.10277	5.10761	5.11108	5.11308	5.11413	5.11087	5.10788	5.1138	5.12027	5.12505	5.12804	5.12867	5.12785	5.12688	5.12324	5.12038																							5.12616	5.12935	5.1328	5.12737	5.12675	5.13468	5.12952	5.13433	5.13795	5.14244	5.14112	5.13914	5.14953	5.14739	5.14307	5.13944
2021-05-27	77507.5	2067120	14.2047		3.7364	3.61342	3.51614	3.83696	3.81124	3.7926	3.77232	3.83181	3.72296	3.62066	3.93435	3.91698	3.91986	3.90293	3.88383	3.69329	3.61805	3.79948	3.75312	3.90569	3.87111	3.83948	3.70131	3.54133	3.82066	3.79064	3.70638	3.70295	3.67596											3.98028	3.86853	4.00655	4.12532	4.10305	4.08361	4.10411	4.08182	3.97585	4.10626	4.22678	4.21945	4.21251	4.19451	4.09996	3.95832	4.0192	4.07795	4.1371	4.18977	4.15661	4.0769	3.92967	4.00411	4.10694	4.05158	4.0057	3.99069												4.1085	4.15406	4.22081	4.2911	4.26947	4.27674	4.2551	4.2108	4.25662	4.32288	4.40092	4.39044	4.37958	4.31355	4.2237	4.18715	4.20726	4.30133	4.32519	4.35005	4.28711	4.18794	4.17961	4.21139	4.25232	4.21237	4.17243													4.29464	4.31666	4.35851	4.40599	4.40461	4.38374	4.34573	4.39524	4.42022	4.46756	4.52073	4.50819	4.4609	4.39331	4.36248	4.32327	4.38317	4.43848	4.44799	4.43802	4.35883	4.34305	4.32832	4.32952	4.36029	4.32323														4.41802	4.43033	4.45864	4.50862	4.48673	4.45287	4.48806	4.51989	4.53947	4.57222	4.61089	4.57008	4.51917	4.49188	4.45794	4.46388	4.49963	4.536	4.51958	4.48989	4.46929	4.45036	4.42132	4.42164	4.44195															4.51036	4.51661	4.55071	4.57451	4.54215	4.56783	4.59134	4.61721	4.62969	4.65318	4.66046	4.61606	4.59497	4.56468	4.56528	4.56266	4.58553	4.59531	4.56299	4.57417	4.55193	4.52235	4.49733	4.49337																4.58327	4.59819	4.6109	4.6203	4.63792	4.65541	4.67523	4.69388	4.7014	4.69838	4.69816	4.67772	4.65337	4.65078	4.64527	4.6379	4.63882	4.63206	4.63524	4.64035	4.60986	4.58364																		4.65413	4.65253	4.65319	4.70168	4.71352	4.7287	4.74302	4.75641	4.74206	4.73305	4.74981	4.72653	4.7248	4.71751	4.70837	4.68546	4.6722	4.69441	4.6933	4.68818	4.66059																			4.70225	4.69112	4.72912	4.7677	4.77828	4.78916	4.79927	4.79243	4.77354	4.78092	4.7915	4.78763	4.78173	4.77152	4.74913	4.71555	4.72939	4.74549	4.73589	4.73094																				4.73683	4.76118	4.79137	4.82535	4.8326	4.84006	4.83203	4.82056	4.81735	4.81986	4.84461	4.83731	4.8287	4.80698	4.77524	4.76762	4.77672	4.78347	4.77439																					4.80038	4.81929	4.84615	4.87439	4.87891	4.86998	4.85778	4.86008	4.85328	4.86979	4.88848	4.8789	4.85994	4.82992	4.82096	4.81116	4.81217	4.81813																						4.85377	4.87085	4.89302	4.91665	4.90635	4.89364	4.89419	4.89277	4.89971	4.91131	4.92564	4.90684	4.8803	4.87048	4.85968	4.844	4.84469																							4.9016	4.91526	4.93359	4.94187	4.92816	4.92727	4.92449	4.93535	4.93858	4.94664	4.9508	4.92516	4.9166	4.90519	4.88917	4.87431																								4.94311	4.95389	4.95787	4.962	4.9593	4.95542	4.96421	4.97128	4.97184	4.97065	4.9674	4.95803	4.94794	4.93183	4.91658																									4.97944	4.97709	4.97729	4.99089	4.98551	4.99252	4.99791	5.00221	4.99453	4.98652	4.99732	4.98661	4.97215	4.95674																										5.00135	4.99568	5.00521	5.01531	5.02022	5.02417	5.02707	5.02341	5.00957	5.01519	5.0235	5.00881	4.99491																											5.01895	5.02248	5.02886	5.04781	5.04999	5.05167	5.04711	5.03749	5.0368	5.04035	5.04394	5.02977																												5.04439	5.04523	5.06039	5.0758	5.07594	5.07063	5.06046	5.06308	5.06077	5.06002	5.0633																													5.06605	5.07564	5.08761	5.1003	5.0939	5.08328	5.08477	5.08568	5.07956	5.0787																														5.09508	5.10194	5.11147	5.11729	5.1059	5.10638	5.10629	5.10344	5.09743																															5.12027	5.12505	5.12804	5.12867	5.12785	5.12688	5.12324	5.12038																																5.14244	5.14112	5.13914	5.14953	5.14739	5.14307	5.13944
2020-12-29	14498.7	110587	12.205		1.85733	2.04139	2.02531	1.89209	1.64345	2.0569	2.15534	2.26245	2.17898	2.19312	2.07555	2.02119	2.15534	2.32222	2.38561	2.0569	2.11394	2.14613	2.09691	2.29667	2.44248	2.45788	2.2878	2.14922	2.2014	2.15229	2.38202	2.45788	2.45332	2.5611	2.49969	2.49969	2.39094	2.46835	2.45332	2.48287	2.45025	2.41664	2.3483	2.26007	2.33445	2.26482	2.08636	2.19866	2.40993	2.51322	2.52375	2.48714	2.43933	2.35025	2.39445	2.54777	2.6561	2.55267	2.38739	2.43136	2.42325	2.5092	2.67669	2.75128	2.68215	2.52504	2.47712	2.47857	2.5832	2.72263	2.75664	2.81158	2.83251	2.80072	2.74974	2.73239	2.76193	2.76938	2.7679	2.7348	2.68485	2.61805	2.45939	2.46835	2.35793	2.37291	2.47857	2.64345	2.67852	2.6902	2.62941	2.57978	2.56467	2.66087	2.77525	2.75358	2.68753	2.58433	2.5966	2.66558	2.77815	2.88195	2.87967	2.79379	2.69373	2.64542	2.734	2.82607	2.90956	2.97081	2.98408	2.99826	2.94349	2.93247	2.91593	2.94547	2.93952	2.92788	2.88423	2.82995	2.82086	2.56348	2.52892	2.53403	2.57864	2.68485	2.77159	2.8014	2.78462	2.72509	2.7185	2.76118	2.84572	2.85126	2.84323	2.79727	2.70672	2.77305	2.86923	2.94792	2.98046	2.95376	2.89265	2.80346	2.83442	2.91855	2.97955	3.07041	3.09726	3.10721	3.09412	3.06893	3.0569	3.05231	3.06595	3.05346	3.02938	2.98137	2.9652	2.97128	2.61278	2.65514	2.68574	2.74974	2.80277	2.87332	2.87622	2.8537	2.82866	2.8651	2.91381	2.91116	2.92428	2.92273	2.87622	2.84942	2.93952	3.01157	3.03383	3.04021	3.02449	2.9652	2.943	2.98677	3.0465	3.11992	3.17377	3.19507	3.18355	3.18639	3.16316	3.15957	3.14922	3.15381	3.13162	3.10106	3.08099	3.07809	3.07518	2.71933	2.77452	2.82478	2.85309	2.89818	2.93752	2.93298	2.93298	2.94645	2.98945	2.97035	2.97543	2.99123	2.98318	2.97772	2.993	3.06333	3.08672	3.08707	3.09899	3.07918	3.06595	3.06595	3.0983	3.16938	3.21325	3.2572	3.2584	3.26007	3.26007	3.24551	3.23704	3.22298	3.21696	3.18921	3.17869	3.16997	3.16137	3.14799	2.82413	2.89098	2.91328	2.93902	2.95904	2.98722	3	3.02816	3.05192	3.03743	3.02694	3.03543	3.04336	3.06446	3.08884	3.10415	3.13066	3.13418	3.14019	3.14551	3.15866	3.16167	3.16077	3.20898	3.25358	3.29003	3.3126	3.32366	3.32305	3.32715	3.31006	3.2982	3.27738	3.26482	3.25358	3.25115	3.23855	3.22194	3.21643	2.92942	2.96802	2.989	2.99476	3.00647	3.04689	3.08279	3.11727	3.09377	3.08636	3.08063	3.08279	3.11494	3.15746	3.18013	3.16584	3.17377	3.18213	3.1827	3.21458	3.23754	3.2393	3.25816	3.28646	3.32408	3.34163	3.3707	3.37858	3.38166	3.3813	3.36229	3.34439	3.31931	3.31952	3.31534	3.30878	3.28981	3.28035	3.26764	3.00043	3.03543	3.03902	3.03862	3.06371	3.12189	3.16227	3.15351	3.13704	3.13354	3.12352	3.1486	3.19866	3.23654	3.23249	3.20575	3.21775	3.22089	3.2465	3.28466	3.30363	3.32201	3.32797	3.35218	3.37199	3.3962	3.42029	3.43056	3.42975	3.42602	3.40243	3.38057	3.36791	3.3731	3.36549	3.35276	3.34025	3.3249	3.29314	3.06333	3.08063	3.07882	3.09202	3.13609	3.19507	3.19507	3.19145	3.17926	3.17173	3.18384	3.2266	3.27114	3.28285	3.26694	3.24674	3.25358	3.27967	3.31197	3.34439	3.37585	3.38292	3.3881	3.39724	3.42308	3.44311	3.46776	3.47378	3.46997	3.4609	3.43425	3.42308	3.41614	3.41731	3.40432	3.39672	3.37931	3.34733	3.33866	3.10585	3.11694	3.12775	3.16017	3.2071	3.22557	3.22968	3.22891	3.21378	3.22608	3.25624	3.29491	3.31408	3.31366	3.30276	3.28035	3.30835	3.34064	3.36829	3.41061	3.43008	3.43632	3.42975	3.4456	3.46731	3.48827	3.50759	3.51028	3.50161	3.48883	3.47202	3.46583	3.45637	3.45194	3.44358	3.4312	3.39915	3.38775	3.37803	3.14019	3.16197	3.19089	3.22763	3.23679	3.25792	3.26411	3.25983	3.2634	3.29226	3.32035	3.33566	3.34282	3.34596	3.33244	3.33203	3.36568	3.39358	3.4312	3.4609	3.47828	3.47378	3.4748	3.4877	3.51014	3.52634	3.54145	3.5392	3.52711	3.52231	3.51041	3.50188	3.48813	3.48728	3.47465	3.44886	3.43521	3.42308	3.42144	3.18298	3.22063	3.25406	3.256	3.26834	3.29026	3.2927	3.30471	3.32449	3.3516	3.35889	3.36305	3.3731	3.37291	3.37858	3.3865	3.41581	3.45317	3.47929	3.50596	3.51242	3.51468	3.51428	3.52866	3.54642	3.55883	3.56844	3.56265	3.55787	3.55666	3.54307	3.53058	3.52075	3.51548	3.49066	3.48116	3.46702	3.4624	3.45454	3.23905	3.27989	3.28081	3.28623	3.29994	3.31723	3.33445	3.36059	3.37985	3.38757	3.38489	3.39199	3.39846	3.41514	3.42781	3.43441	3.47261	3.499	3.52257	3.53807	3.54998	3.55084	3.55291	3.56348	3.57749	3.58478	3.5904	3.59106	3.58961	3.58614	3.56926	3.56027	3.54691	3.53007	3.52009	3.50987	3.5027	3.49262	3.48869	3.29601	3.30514	3.30942	3.3166	3.32634	3.35679	3.38686	3.41179	3.41363	3.41196	3.41246	3.41631	3.43838	3.4606	3.47159	3.48897	3.51654	3.54045	3.55352	3.57357	3.58343	3.58647	3.58591	3.5934	3.60239	3.60595	3.61711	3.62055	3.617	3.60991	3.59649	3.58422	3.5605	3.55703	3.54642	3.54233	3.53033	3.52401	3.51654	3.32035	3.33224	3.33826	3.34203	3.36511	3.40671	3.43521	3.44326	3.43664	3.43791	3.43569	3.45469	3.48159	3.50133	3.52192	3.53135	3.55642	3.57019	3.58782	3.60531	3.61658	3.61711	3.61437	3.61742	3.62273	3.63175	3.64493	3.64611	3.63919	3.63478	3.61857	3.59671	3.58569	3.58127	3.57634	3.56761	3.55919	3.54974	3.54357	3.34655	3.35965	3.36248	3.37949	3.41414	3.45301	3.46509	3.46479	3.4612	3.45984	3.47246	3.49638	3.52048	3.54851	3.56134	3.56996	3.58512	3.60325	3.61857	3.63689	3.64523	3.64365	3.63729	3.63709	3.64758	3.65868	3.66913	3.66689	3.66247	3.65504	3.63012	3.61993	3.60842	3.60895	3.59977	3.59417	3.58297	3.57484	3.5753	3.3731	3.38274	3.39829	3.427	3.45969	3.48173	3.48558	3.48785	3.48202	3.49471	3.51255	3.53403	3.56573	3.58569	3.59748	3.5978	3.61711	3.63296	3.64924	3.66427	3.67015	3.66511	3.6561	3.66115	3.67357	3.68215	3.68886	3.68878	3.68151	3.66567	3.65167	3.64098	3.63448	3.63073	3.62449	3.61616	3.60627	3.60444	3.6081	3.3955	3.41697	3.44389	3.47129	3.48799	3.50147	3.50759	3.50745	3.51521	3.53288	3.54888	3.57795	3.60152	3.61993	3.62366	3.6289	3.64591	3.66266	3.67587	3.68815	3.69037	3.68278	3.67916	3.68637	3.69627	3.70131	3.70969	3.70672	3.69152	3.68556	3.67127	3.66521	3.65504	3.65379	3.64503	3.63779	3.63387	3.63518	3.63327	3.42878	3.46075	3.48657	3.49886	3.50745	3.5227	3.52634	3.53882	3.55169	3.56761	3.5914	3.61278	3.63458	3.64483	3.65302	3.65696	3.67477	3.68851	3.69914	3.70757	3.70706	3.70449	3.70338	3.70842	3.71483	3.72156	3.72681	3.71617	3.71029	3.70372	3.6939	3.6844	3.67688	3.67302	3.6653	3.66351	3.66266	3.65887	3.65418	3.47144	3.50188	3.51322	3.51786	3.5284	3.54083	3.55642	3.57345	3.58501	3.60842	3.62521	3.64503	3.65868	3.67284	3.67961	3.68511	3.69992	3.71113	3.71809	3.72362	3.72762	3.72738	3.7246	3.72648	3.73448	3.73823	3.73584	3.73392	3.72746	3.72477	3.71189	3.70484	3.69513	3.69205	3.68949	3.69046	3.68494	3.67861	3.67311	3.51162	3.52763	3.53161	3.53832	3.5463	3.56996	3.58973	3.6052	3.62428	3.64098	3.65658	3.66857	3.68583	3.69827	3.70638	3.70969	3.72198	3.72957	3.73376	3.74343	3.74935	3.74749	3.74202	3.74562	3.75066	3.74702	3.75282	3.7502	3.74741	3.74155	3.73111	3.72198	3.71324	3.71483	3.71492	3.71139	3.70355	3.69653	3.68547
2021-01-04	144202	112234			2.15534	2.26245	2.17898	2.19312	2.07555	2.02119	2.15534	2.32222	2.38561	2.0569	2.11394	2.14613	2.09691	2.29667	2.44248	2.45788	2.2878	2.14922	2.2014	2.15229	2.38202	2.45788	2.45332	2.5611	2.49969	2.49969	2.39094	2.46835	2.45332	2.48287	2.45025	2.41664	2.3483	2.2833	2.3927	2.43775	2.40312	2.33646	2.38021	2.51322	2.52375	2.48714	2.43933	2.35025	2.39445	2.54777	2.6561	2.55267	2.38739	2.43136	2.42325	2.5092	2.67669	2.75128	2.68215	2.52504	2.47712	2.47857	2.5832	2.72263	2.75664	2.81158	2.83251	2.80072	2.74974	2.73239	2.76193	2.76938	2.7679	2.7348	2.68485	2.61805	2.64246	2.71684	2.72181	2.6721	2.65992	2.64933	2.67852	2.6902	2.62941	2.57978	2.56467	2.66087	2.77525	2.75358	2.68753	2.58433	2.5966	2.66558	2.77815	2.88195	2.87967	2.79379	2.69373	2.64542	2.734	2.82607	2.90956	2.97081	2.98408	2.99826	2.94349	2.93247	2.91593	2.94547	2.93952	2.92788	2.88423	2.82995	2.82086	2.85309	2.88874	2.87157	2.85126	2.82151	2.74663	2.8014	2.78462	2.72509	2.7185	2.76118	2.84572	2.85126	2.84323	2.79727	2.70672	2.77305	2.86923	2.94792	2.98046	2.95376	2.89265	2.80346	2.83442	2.91855	2.97955	3.07041	3.09726	3.10721	3.09412	3.06893	3.0569	3.05231	3.06595	3.05346	3.02938	2.98137	2.9652	2.97128	2.98498	2.99607	2.993	2.9619	2.8893	2.8893	2.87622	2.8537	2.82866	2.8651	2.91381	2.91116	2.92428	2.92273	2.87622	2.84942	2.93952	3.01157	3.03383	3.04021	3.02449	2.9652	2.943	2.98677	3.0465	3.11992	3.17377	3.19507	3.18355	3.18639	3.16316	3.15957	3.14922	3.15381	3.13162	3.10106	3.08099	3.07809	3.07518	3.07298	3.09026	3.07555	3.01199	2.99651	2.99211	2.93298	2.93298	2.94645	2.98945	2.97035	2.97543	2.99123	2.98318	2.97772	2.993	3.06333	3.08672	3.08707	3.09899	3.07918	3.06595	3.06595	3.0983	3.16938	3.21325	3.2572	3.2584	3.26007	3.26007	3.24551	3.23704	3.22298	3.21696	3.18921	3.17869	3.16997	3.16137	3.14799	3.1532	3.15746	3.11461	3.09517	3.07882	3.09096	3	3.02816	3.05192	3.03743	3.02694	3.03543	3.04336	3.06446	3.08884	3.10415	3.13066	3.13418	3.14019	3.14551	3.15866	3.16167	3.16077	3.20898	3.25358	3.29003	3.3126	3.32366	3.32305	3.32715	3.31006	3.2982	3.27738	3.26482	3.25358	3.25115	3.23855	3.22194	3.21643	3.21192	3.19005	3.18156	3.16197	3.16137	3.15897	3.08279	3.11727	3.09377	3.08636	3.08063	3.08279	3.11494	3.15746	3.18013	3.16584	3.17377	3.18213	3.1827	3.21458	3.23754	3.2393	3.25816	3.28646	3.32408	3.34163	3.3707	3.37858	3.38166	3.3813	3.36229	3.34439	3.31931	3.31952	3.31534	3.30878	3.28981	3.28035	3.26764	3.2408	3.24699	3.23704	3.23121	3.21985	3.22401	3.16227	3.15351	3.13704	3.13354	3.12352	3.1486	3.19866	3.23654	3.23249	3.20575	3.21775	3.22089	3.2465	3.28466	3.30363	3.32201	3.32797	3.35218	3.37199	3.3962	3.42029	3.43056	3.42975	3.42602	3.40243	3.38057	3.36791	3.3731	3.36549	3.35276	3.34025	3.3249	3.29314	3.29181	3.29513	3.29601	3.28149	3.27692	3.27393	3.19507	3.19145	3.17926	3.17173	3.18384	3.2266	3.27114	3.28285	3.26694	3.24674	3.25358	3.27967	3.31197	3.34439	3.37585	3.38292	3.3881	3.39724	3.42308	3.44311	3.46776	3.47378	3.46997	3.4609	3.43425	3.42308	3.41614	3.41731	3.40432	3.39672	3.37931	3.34733	3.33866	3.33546	3.34713	3.33965	3.33143	3.32139	3.32015	3.22968	3.22891	3.21378	3.22608	3.25624	3.29491	3.31408	3.31366	3.30276	3.28035	3.30835	3.34064	3.36829	3.41061	3.43008	3.43632	3.42975	3.4456	3.46731	3.48827	3.50759	3.51028	3.50161	3.48883	3.47202	3.46583	3.45637	3.45194	3.44358	3.4312	3.39915	3.38775	3.37803	3.3831	3.38614	3.38364	3.37088	3.36305	3.37199	3.26411	3.25983	3.2634	3.29226	3.32035	3.33566	3.34282	3.34596	3.33244	3.33203	3.36568	3.39358	3.4312	3.4609	3.47828	3.47378	3.4748	3.4877	3.51014	3.52634	3.54145	3.5392	3.52711	3.52231	3.51041	3.50188	3.48813	3.48728	3.47465	3.44886	3.43521	3.42308	3.42144	3.41913	3.42586	3.4188	3.40824	3.41027	3.42325	3.2927	3.30471	3.32449	3.3516	3.35889	3.36305	3.3731	3.37291	3.37858	3.3865	3.41581	3.45317	3.47929	3.50596	3.51242	3.51468	3.51428	3.52866	3.54642	3.55883	3.56844	3.56265	3.55787	3.55666	3.54307	3.53058	3.52075	3.51548	3.49066	3.48116	3.46702	3.4624	3.45454	3.45606	3.45788	3.4524	3.45102	3.45743	3.4612	3.33445	3.36059	3.37985	3.38757	3.38489	3.39199	3.39846	3.41514	3.42781	3.43441	3.47261	3.499	3.52257	3.53807	3.54998	3.55084	3.55291	3.56348	3.57749	3.58478	3.5904	3.59106	3.58961	3.58614	3.56926	3.56027	3.54691	3.53007	3.52009	3.50987	3.5027	3.49262	3.48869	3.48601	3.48869	3.49122	3.49415	3.49262	3.49192	3.38686	3.41179	3.41363	3.41196	3.41246	3.41631	3.43838	3.4606	3.47159	3.48897	3.51654	3.54045	3.55352	3.57357	3.58343	3.58647	3.58591	3.5934	3.60239	3.60595	3.61711	3.62055	3.617	3.60991	3.59649	3.58422	3.5605	3.55703	3.54642	3.54233	3.53033	3.52401	3.51654	3.51495	3.52453	3.53071	3.5266	3.52127	3.51917	3.43521	3.44326	3.43664	3.43791	3.43569	3.45469	3.48159	3.50133	3.52192	3.53135	3.55642	3.57019	3.58782	3.60531	3.61658	3.61711	3.61437	3.61742	3.62273	3.63175	3.64493	3.64611	3.63919	3.63478	3.61857	3.59671	3.58569	3.58127	3.57634	3.56761	3.55919	3.54974	3.54357	3.54876	3.56122	3.56062	3.55315	3.54679	3.53668	3.46509	3.46479	3.4612	3.45984	3.47246	3.49638	3.52048	3.54851	3.56134	3.56996	3.58512	3.60325	3.61857	3.63689	3.64523	3.64365	3.63729	3.63709	3.64758	3.65868	3.66913	3.66689	3.66247	3.65504	3.63012	3.61993	3.60842	3.60895	3.59977	3.59417	3.58297	3.57484	3.5753	3.58354	3.58917	3.58524	3.57692	3.56324	3.54937	3.48558	3.48785	3.48202	3.49471	3.51255	3.53403	3.56573	3.58569	3.59748	3.5978	3.61711	3.63296	3.64924	3.66427	3.67015	3.66511	3.6561	3.66115	3.67357	3.68215	3.68886	3.68878	3.68151	3.66567	3.65167	3.64098	3.63448	3.63073	3.62449	3.61616	3.60627	3.60444	3.6081	3.61013	3.61225	3.60735	3.59229	3.57519	3.56573	3.50759	3.50745	3.51521	3.53288	3.54888	3.57795	3.60152	3.61993	3.62366	3.6289	3.64591	3.66266	3.67587	3.68815	3.69037	3.68278	3.67916	3.68637	3.69627	3.70131	3.70969	3.70672	3.69152	3.68556	3.67127	3.66521	3.65504	3.65379	3.64503	3.63779	3.63387	3.63518	3.63327	3.63215	3.63306	3.6217	3.60347	3.59062	3.58557	3.52634	3.53882	3.55169	3.56761	3.5914	3.61278	3.63458	3.64483	3.65302	3.65696	3.67477	3.68851	3.69914	3.70757	3.70706	3.70449	3.70338	3.70842	3.71483	3.72156	3.72681	3.71617	3.71029	3.70372	3.6939	3.6844	3.67688	3.67302	3.6653	3.66351	3.66266	3.65887	3.65418	3.65205	3.6466	3.63215	3.61794	3.60938	3.60423	3.55642	3.57345	3.58501	3.60842	3.62521	3.64503	3.65868	3.67284	3.67961	3.68511	3.69992	3.71113	3.71809	3.72362	3.72762	3.72738	3.7246	3.72648	3.73448	3.73823	3.73584	3.73392	3.72746	3.72477	3.71189	3.70484	3.69513	3.69205	3.68949	3.69046	3.68494	3.67861	3.67311	3.66502	3.65648	3.64572	3.63558	3.62706	3.62284	3.58973	3.6052	3.62428	3.64098	3.65658	3.66857	3.68583	3.69827	3.70638	3.70969	3.72198	3.72957	3.73376	3.74343	3.74935	3.74749	3.74202	3.74562	3.75066	3.74702	3.75282	3.7502	3.74741	3.74155	3.73111	3.72198	3.71324	3.71483	3.71492	3.71139	3.70355	3.69653	3.68547	3.67449	3.66932	3.66229	3.65225	3.64473	3.63639
2021-01-12	149373	117034			2.38561	2.0569	2.11394	2.14613	2.09691	2.29667	2.44248	2.45788	2.2878	2.14922	2.2014	2.15229	2.38202	2.45788	2.45332	2.5611	2.49969	2.49969	2.39094	2.46835	2.45332	2.48287	2.45025	2.41664	2.3483	2.2833	2.3927	2.43775	2.40312	2.33646	2.38021	2.31387	2.04922	2.33646	2.31597	2.39967	2.32015	2.36736	2.30963	2.55267	2.38739	2.43136	2.42325	2.5092	2.67669	2.75128	2.68215	2.52504	2.47712	2.47857	2.5832	2.72263	2.75664	2.81158	2.83251	2.80072	2.74974	2.73239	2.76193	2.76938	2.7679	2.7348	2.68485	2.61805	2.64246	2.71684	2.72181	2.6721	2.65992	2.64933	2.50243	2.5172	2.62737	2.66087	2.66276	2.64542	2.64048	2.61805	2.68753	2.58433	2.5966	2.66558	2.77815	2.88195	2.87967	2.79379	2.69373	2.64542	2.734	2.82607	2.90956	2.97081	2.98408	2.99826	2.94349	2.93247	2.91593	2.94547	2.93952	2.92788	2.88423	2.82995	2.82086	2.85309	2.88874	2.87157	2.85126	2.82151	2.74663	2.72835	2.72916	2.8293	2.82413	2.84073	2.81023	2.81158	2.83251	2.79727	2.70672	2.77305	2.86923	2.94792	2.98046	2.95376	2.89265	2.80346	2.83442	2.91855	2.97955	3.07041	3.09726	3.10721	3.09412	3.06893	3.0569	3.05231	3.06595	3.05346	3.02938	2.98137	2.9652	2.97128	2.98498	2.99607	2.993	2.9619	2.8893	2.8893	2.8704	2.89597	2.94645	2.95424	2.95279	2.93298	2.96047	2.989	2.87622	2.84942	2.93952	3.01157	3.03383	3.04021	3.02449	2.9652	2.943	2.98677	3.0465	3.11992	3.17377	3.19507	3.18355	3.18639	3.16316	3.15957	3.14922	3.15381	3.13162	3.10106	3.08099	3.07809	3.07518	3.07298	3.09026	3.07555	3.01199	2.99651	2.99211	2.99695	2.99826	3.04805	3.04297	3.04454	3.04999	3.08207	3.08529	2.97772	2.993	3.06333	3.08672	3.08707	3.09899	3.07918	3.06595	3.06595	3.0983	3.16938	3.21325	3.2572	3.2584	3.26007	3.26007	3.24551	3.23704	3.22298	3.21696	3.18921	3.17869	3.16997	3.16137	3.14799	3.1532	3.15746	3.11461	3.09517	3.07882	3.09096	3.0799	3.08955	3.1209	3.11893	3.13767	3.15137	3.16137	3.15503	3.08884	3.10415	3.13066	3.13418	3.14019	3.14551	3.15866	3.16167	3.16077	3.20898	3.25358	3.29003	3.3126	3.32366	3.32305	3.32715	3.31006	3.2982	3.27738	3.26482	3.25358	3.25115	3.23855	3.22194	3.21643	3.21192	3.19005	3.18156	3.16197	3.16137	3.15897	3.15685	3.15625	3.18526	3.19866	3.2222	3.21985	3.22063	3.21219	3.18013	3.16584	3.17377	3.18213	3.1827	3.21458	3.23754	3.2393	3.25816	3.28646	3.32408	3.34163	3.3707	3.37858	3.38166	3.3813	3.36229	3.34439	3.31931	3.31952	3.31534	3.30878	3.28981	3.28035	3.26764	3.2408	3.24699	3.23704	3.23121	3.21985	3.22401	3.21458	3.2159	3.25455	3.273	3.28103	3.27207	3.27021	3.24699	3.23249	3.20575	3.21775	3.22089	3.2465	3.28466	3.30363	3.32201	3.32797	3.35218	3.37199	3.3962	3.42029	3.43056	3.42975	3.42602	3.40243	3.38057	3.36791	3.3731	3.36549	3.35276	3.34025	3.3249	3.29314	3.29181	3.29513	3.29601	3.28149	3.27692	3.27393	3.26717	3.28081	3.32056	3.32572	3.32675	3.31639	3.30081	3.27138	3.26694	3.24674	3.25358	3.27967	3.31197	3.34439	3.37585	3.38292	3.3881	3.39724	3.42308	3.44311	3.46776	3.47378	3.46997	3.4609	3.43425	3.42308	3.41614	3.41731	3.40432	3.39672	3.37931	3.34733	3.33866	3.33546	3.34713	3.33965	3.33143	3.32139	3.32015	3.32531	3.34321	3.3681	3.36717	3.36605	3.344	3.32243	3.3019	3.30276	3.28035	3.30835	3.34064	3.36829	3.41061	3.43008	3.43632	3.42975	3.4456	3.46731	3.48827	3.50759	3.51028	3.50161	3.48883	3.47202	3.46583	3.45637	3.45194	3.44358	3.4312	3.39915	3.38775	3.37803	3.3831	3.38614	3.38364	3.37088	3.36305	3.37199	3.38202	3.38846	3.40586	3.40312	3.39076	3.36361	3.34967	3.33766	3.33244	3.33203	3.36568	3.39358	3.4312	3.4609	3.47828	3.47378	3.4748	3.4877	3.51014	3.52634	3.54145	3.5392	3.52711	3.52231	3.51041	3.50188	3.48813	3.48728	3.47465	3.44886	3.43521	3.42308	3.42144	3.41913	3.42586	3.4188	3.40824	3.41027	3.42325	3.42357	3.42455	3.43886	3.42586	3.40841	3.38846	3.38184	3.37014	3.37858	3.3865	3.41581	3.45317	3.47929	3.50596	3.51242	3.51468	3.51428	3.52866	3.54642	3.55883	3.56844	3.56265	3.55787	3.55666	3.54307	3.53058	3.52075	3.51548	3.49066	3.48116	3.46702	3.4624	3.45454	3.45606	3.45788	3.4524	3.45102	3.45743	3.4612	3.45697	3.45621	3.45984	3.44217	3.43088	3.41797	3.41128	3.40157	3.42781	3.43441	3.47261	3.499	3.52257	3.53807	3.54998	3.55084	3.55291	3.56348	3.57749	3.58478	3.5904	3.59106	3.58961	3.58614	3.56926	3.56027	3.54691	3.53007	3.52009	3.50987	3.5027	3.49262	3.48869	3.48601	3.48869	3.49122	3.49415	3.49262	3.49192	3.48643	3.4764	3.47494	3.463	3.45773	3.44514	3.43996	3.4239	3.47159	3.48897	3.51654	3.54045	3.55352	3.57357	3.58343	3.58647	3.58591	3.5934	3.60239	3.60595	3.61711	3.62055	3.617	3.60991	3.59649	3.58422	3.5605	3.55703	3.54642	3.54233	3.53033	3.52401	3.51654	3.51495	3.52453	3.53071	3.5266	3.52127	3.51917	3.50529	3.49094	3.49429	3.48799	3.48259	3.47173	3.46045	3.44012	3.52192	3.53135	3.55642	3.57019	3.58782	3.60531	3.61658	3.61711	3.61437	3.61742	3.62273	3.63175	3.64493	3.64611	3.63919	3.63478	3.61857	3.59671	3.58569	3.58127	3.57634	3.56761	3.55919	3.54974	3.54357	3.54876	3.56122	3.56062	3.55315	3.54679	3.53668	3.51891	3.50961	3.51759	3.51121	3.50705	3.4908	3.47538	3.45163	3.56134	3.56996	3.58512	3.60325	3.61857	3.63689	3.64523	3.64365	3.63729	3.63709	3.64758	3.65868	3.66913	3.66689	3.66247	3.65504	3.63012	3.61993	3.60842	3.60895	3.59977	3.59417	3.58297	3.57484	3.5753	3.58354	3.58917	3.58524	3.57692	3.56324	3.54937	3.53643	3.53212	3.53933	3.53415	3.52466	3.50474	3.48601	3.46627	3.59748	3.5978	3.61711	3.63296	3.64924	3.66427	3.67015	3.66511	3.6561	3.66115	3.67357	3.68215	3.68886	3.68878	3.68151	3.66567	3.65167	3.64098	3.63448	3.63073	3.62449	3.61616	3.60627	3.60444	3.6081	3.61013	3.61225	3.60735	3.59229	3.57519	3.56573	3.55763	3.55315	3.56086	3.55072	3.53757	3.51468	3.49955	3.48058	3.62366	3.6289	3.64591	3.66266	3.67587	3.68815	3.69037	3.68278	3.67916	3.68637	3.69627	3.70131	3.70969	3.70672	3.69152	3.68556	3.67127	3.66521	3.65504	3.65379	3.64503	3.63779	3.63387	3.63518	3.63327	3.63215	3.63306	3.6217	3.60347	3.59062	3.58557	3.57749	3.57403	3.57646	3.56289	3.54679	3.52737	3.51282	3.49721	3.65302	3.65696	3.67477	3.68851	3.69914	3.70757	3.70706	3.70449	3.70338	3.70842	3.71483	3.72156	3.72681	3.71617	3.71029	3.70372	3.6939	3.6844	3.67688	3.67302	3.6653	3.66351	3.66266	3.65887	3.65418	3.65205	3.6466	3.63215	3.61794	3.60938	3.60423	3.59726	3.58917	3.58794	3.57159	3.55859	3.53983	3.52827	3.5172	3.67961	3.68511	3.69992	3.71113	3.71809	3.72362	3.72762	3.72738	3.7246	3.72648	3.73448	3.73823	3.73584	3.73392	3.72746	3.72477	3.71189	3.70484	3.69513	3.69205	3.68949	3.69046	3.68494	3.67861	3.67311	3.66502	3.65648	3.64572	3.63558	3.62706	3.62284	3.61162	3.60032	3.59616	3.58274	3.57019	3.55437	3.54691	3.53237	3.70638	3.70969	3.72198	3.72957	3.73376	3.74343	3.74935	3.74749	3.74202	3.74562	3.75066	3.74702	3.75282	3.7502	3.74741	3.74155	3.73111	3.72198	3.71324	3.71483	3.71492	3.71139	3.70355	3.69653	3.68547	3.67449	3.66932	3.66229	3.65225	3.64473	3.63639	3.62221	3.60831	3.6067	3.59373	3.58377	3.57194	3.5611	3.54593
2021-01-18	29531.1	115038	12.5311		2.44248	2.45788	2.2878	2.14922	2.2014	2.15229	2.38202	2.45788	2.45332	2.5611	2.49969	2.49969	2.39094	2.46835	2.45332	2.48287	2.45025	2.41664	2.3483	2.2833	2.3927	2.43775	2.40312	2.33646	2.38021	2.31387	2.04922	2.33646	2.31597	2.39967	2.32015	2.36736	2.30963	2.32428	2.42325	2.46982	2.38382	2.32634	2.3032	2.75128	2.68215	2.52504	2.47712	2.47857	2.5832	2.72263	2.75664	2.81158	2.83251	2.80072	2.74974	2.73239	2.76193	2.76938	2.7679	2.7348	2.68485	2.61805	2.64246	2.71684	2.72181	2.6721	2.65992	2.64933	2.50243	2.5172	2.62737	2.66087	2.66276	2.64542	2.64048	2.61805	2.67761	2.74819	2.72997	2.65706	2.61595	2.52763	2.87967	2.79379	2.69373	2.64542	2.734	2.82607	2.90956	2.97081	2.98408	2.99826	2.94349	2.93247	2.91593	2.94547	2.93952	2.92788	2.88423	2.82995	2.82086	2.85309	2.88874	2.87157	2.85126	2.82151	2.74663	2.72835	2.72916	2.8293	2.82413	2.84073	2.81023	2.81158	2.83251	2.88705	2.90417	2.87448	2.81624	2.73957	2.64246	2.95376	2.89265	2.80346	2.83442	2.91855	2.97955	3.07041	3.09726	3.10721	3.09412	3.06893	3.0569	3.05231	3.06595	3.05346	3.02938	2.98137	2.9652	2.97128	2.98498	2.99607	2.993	2.9619	2.8893	2.8893	2.8704	2.89597	2.94645	2.95424	2.95279	2.93298	2.96047	2.989	3.00561	3.00604	2.97772	2.89818	2.81358	2.75967	3.02449	2.9652	2.943	2.98677	3.0465	3.11992	3.17377	3.19507	3.18355	3.18639	3.16316	3.15957	3.14922	3.15381	3.13162	3.10106	3.08099	3.07809	3.07518	3.07298	3.09026	3.07555	3.01199	2.99651	2.99211	2.99695	2.99826	3.04805	3.04297	3.04454	3.04999	3.08207	3.08529	3.08814	3.08458	3.03583	2.95085	2.89597	2.87332	3.07918	3.06595	3.06595	3.0983	3.16938	3.21325	3.2572	3.2584	3.26007	3.26007	3.24551	3.23704	3.22298	3.21696	3.18921	3.17869	3.16997	3.16137	3.14799	3.1532	3.15746	3.11461	3.09517	3.07882	3.09096	3.0799	3.08955	3.1209	3.11893	3.13767	3.15137	3.16137	3.15503	3.15412	3.13066	3.07482	3.01242	2.98182	2.9619	3.15866	3.16167	3.16077	3.20898	3.25358	3.29003	3.3126	3.32366	3.32305	3.32715	3.31006	3.2982	3.27738	3.26482	3.25358	3.25115	3.23855	3.22194	3.21643	3.21192	3.19005	3.18156	3.16197	3.16137	3.15897	3.15685	3.15625	3.18526	3.19866	3.2222	3.21985	3.22063	3.21219	3.19368	3.16227	3.12189	3.07954	3.05231	3.03822	3.23754	3.2393	3.25816	3.28646	3.32408	3.34163	3.3707	3.37858	3.38166	3.3813	3.36229	3.34439	3.31931	3.31952	3.31534	3.30878	3.28981	3.28035	3.26764	3.2408	3.24699	3.23704	3.23121	3.21985	3.22401	3.21458	3.2159	3.25455	3.273	3.28103	3.27207	3.27021	3.24699	3.22115	3.20112	3.17493	3.13672	3.11528	3.08814	3.30363	3.32201	3.32797	3.35218	3.37199	3.3962	3.42029	3.43056	3.42975	3.42602	3.40243	3.38057	3.36791	3.3731	3.36549	3.35276	3.34025	3.3249	3.29314	3.29181	3.29513	3.29601	3.28149	3.27692	3.27393	3.26717	3.28081	3.32056	3.32572	3.32675	3.31639	3.30081	3.27138	3.25527	3.24576	3.22141	3.18921	3.15746	3.12254	3.37585	3.38292	3.3881	3.39724	3.42308	3.44311	3.46776	3.47378	3.46997	3.4609	3.43425	3.42308	3.41614	3.41731	3.40432	3.39672	3.37931	3.34733	3.33866	3.33546	3.34713	3.33965	3.33143	3.32139	3.32015	3.32531	3.34321	3.3681	3.36717	3.36605	3.344	3.32243	3.3019	3.29491	3.28556	3.26505	3.22505	3.18696	3.14613	3.43008	3.43632	3.42975	3.4456	3.46731	3.48827	3.50759	3.51028	3.50161	3.48883	3.47202	3.46583	3.45637	3.45194	3.44358	3.4312	3.39915	3.38775	3.37803	3.3831	3.38614	3.38364	3.37088	3.36305	3.37199	3.38202	3.38846	3.40586	3.40312	3.39076	3.36361	3.34967	3.33766	3.33062	3.32346	3.29535	3.25042	3.20737	3.17522	3.47828	3.47378	3.4748	3.4877	3.51014	3.52634	3.54145	3.5392	3.52711	3.52231	3.51041	3.50188	3.48813	3.48728	3.47465	3.44886	3.43521	3.42308	3.42144	3.41913	3.42586	3.4188	3.40824	3.41027	3.42325	3.42357	3.42455	3.43886	3.42586	3.40841	3.38846	3.38184	3.37014	3.36493	3.35005	3.31702	3.26811	3.23274	3.20276	3.51242	3.51468	3.51428	3.52866	3.54642	3.55883	3.56844	3.56265	3.55787	3.55666	3.54307	3.53058	3.52075	3.51548	3.49066	3.48116	3.46702	3.4624	3.45454	3.45606	3.45788	3.4524	3.45102	3.45743	3.4612	3.45697	3.45621	3.45984	3.44217	3.43088	3.41797	3.41128	3.40157	3.38917	3.36922	3.33224	3.29026	3.25696	3.23376	3.54998	3.55084	3.55291	3.56348	3.57749	3.58478	3.5904	3.59106	3.58961	3.58614	3.56926	3.56027	3.54691	3.53007	3.52009	3.50987	3.5027	3.49262	3.48869	3.48601	3.48869	3.49122	3.49415	3.49262	3.49192	3.48643	3.4764	3.47494	3.463	3.45773	3.44514	3.43996	3.4239	3.40671	3.38274	3.35141	3.31154	3.28443	3.26975	3.58343	3.58647	3.58591	3.5934	3.60239	3.60595	3.61711	3.62055	3.617	3.60991	3.59649	3.58422	3.5605	3.55703	3.54642	3.54233	3.53033	3.52401	3.51654	3.51495	3.52453	3.53071	3.5266	3.52127	3.51917	3.50529	3.49094	3.49429	3.48799	3.48259	3.47173	3.46045	3.44012	3.41913	3.39985	3.36996	3.33586	3.3166	3.29623	3.61658	3.61711	3.61437	3.61742	3.62273	3.63175	3.64493	3.64611	3.63919	3.63478	3.61857	3.59671	3.58569	3.58127	3.57634	3.56761	3.55919	3.54974	3.54357	3.54876	3.56122	3.56062	3.55315	3.54679	3.53668	3.51891	3.50961	3.51759	3.51121	3.50705	3.4908	3.47538	3.45163	3.43489	3.41647	3.39129	3.36455	3.34044	3.31931	3.64523	3.64365	3.63729	3.63709	3.64758	3.65868	3.66913	3.66689	3.66247	3.65504	3.63012	3.61993	3.60842	3.60895	3.59977	3.59417	3.58297	3.57484	3.5753	3.58354	3.58917	3.58524	3.57692	3.56324	3.54937	3.53643	3.53212	3.53933	3.53415	3.52466	3.50474	3.48601	3.46627	3.45025	3.43569	3.41664	3.38596	3.36135	3.34262	3.67015	3.66511	3.6561	3.66115	3.67357	3.68215	3.68886	3.68878	3.68151	3.66567	3.65167	3.64098	3.63448	3.63073	3.62449	3.61616	3.60627	3.60444	3.6081	3.61013	3.61225	3.60735	3.59229	3.57519	3.56573	3.55763	3.55315	3.56086	3.55072	3.53757	3.51468	3.49955	3.48058	3.46805	3.45864	3.43569	3.40483	3.38256	3.3707	3.69037	3.68278	3.67916	3.68637	3.69627	3.70131	3.70969	3.70672	3.69152	3.68556	3.67127	3.66521	3.65504	3.65379	3.64503	3.63779	3.63387	3.63518	3.63327	3.63215	3.63306	3.6217	3.60347	3.59062	3.58557	3.57749	3.57403	3.57646	3.56289	3.54679	3.52737	3.51282	3.49721	3.4894	3.47596	3.45255	3.42406	3.40824	3.3934	3.70706	3.70449	3.70338	3.70842	3.71483	3.72156	3.72681	3.71617	3.71029	3.70372	3.6939	3.6844	3.67688	3.67302	3.6653	3.66351	3.66266	3.65887	3.65418	3.65205	3.6466	3.63215	3.61794	3.60938	3.60423	3.59726	3.58917	3.58794	3.57159	3.55859	3.53983	3.52827	3.5172	3.50556	3.49136	3.46982	3.44747	3.42911	3.41581	3.72762	3.72738	3.7246	3.72648	3.73448	3.73823	3.73584	3.73392	3.72746	3.72477	3.71189	3.70484	3.69513	3.69205	3.68949	3.69046	3.68494	3.67861	3.67311	3.66502	3.65648	3.64572	3.63558	3.62706	3.62284	3.61162	3.60032	3.59616	3.58274	3.57019	3.55437	3.54691	3.53237	3.51996	3.50718	3.49094	3.46657	3.44979	3.43838	3.74935	3.74749	3.74202	3.74562	3.75066	3.74702	3.75282	3.7502	3.74741	3.74155	3.73111	3.72198	3.71324	3.71483	3.71492	3.71139	3.70355	3.69653	3.68547	3.67449	3.66932	3.66229	3.65225	3.64473	3.63639	3.62221	3.60831	3.6067	3.59373	3.58377	3.57194	3.5611	3.54593	3.53479	3.5266	3.50826	3.48558	3.4707	3.45682
2021-01-26	22669.2	116473	12.4217		2.45332	2.5611	2.49969	2.49969	2.39094	2.46835	2.45332	2.48287	2.45025	2.41664	2.3483	2.2833	2.3927	2.43775	2.40312	2.33646	2.38021	2.31387	2.04922	2.33646	2.31597	2.39967	2.32015	2.36736	2.30963	2.32428	2.42325	2.46982	2.38382	2.32634	2.3032	2.13354	2.0086	2.13354	2.23553	2.22789	2.24551	2.12385	2.00432	2.81158	2.83251	2.80072	2.74974	2.73239	2.76193	2.76938	2.7679	2.7348	2.68485	2.61805	2.64246	2.71684	2.72181	2.6721	2.65992	2.64933	2.50243	2.5172	2.62737	2.66087	2.66276	2.64542	2.64048	2.61805	2.67761	2.74819	2.72997	2.65706	2.61595	2.52763	2.37658	2.37658	2.48855	2.53275	2.53782	2.48996	2.36922	2.24304	2.98408	2.99826	2.94349	2.93247	2.91593	2.94547	2.93952	2.92788	2.88423	2.82995	2.82086	2.85309	2.88874	2.87157	2.85126	2.82151	2.74663	2.72835	2.72916	2.8293	2.82413	2.84073	2.81023	2.81158	2.83251	2.88705	2.90417	2.87448	2.81624	2.73957	2.64246	2.57287	2.61278	2.67852	2.71349	2.67943	2.61278	2.48855	2.43457	3.10721	3.09412	3.06893	3.0569	3.05231	3.06595	3.05346	3.02938	2.98137	2.9652	2.97128	2.98498	2.99607	2.993	2.9619	2.8893	2.8893	2.8704	2.89597	2.94645	2.95424	2.95279	2.93298	2.96047	2.989	3.00561	3.00604	2.97772	2.89818	2.81358	2.75967	2.73719	2.76268	2.81491	2.81291	2.76268	2.68485	2.60746	2.5682	3.18355	3.18639	3.16316	3.15957	3.14922	3.15381	3.13162	3.10106	3.08099	3.07809	3.07518	3.07298	3.09026	3.07555	3.01199	2.99651	2.99211	2.99695	2.99826	3.04805	3.04297	3.04454	3.04999	3.08207	3.08529	3.08814	3.08458	3.03583	2.95085	2.89597	2.87332	2.85431	2.87795	2.89542	2.87564	2.81491	2.76418	2.70157	2.68842	3.26007	3.26007	3.24551	3.23704	3.22298	3.21696	3.18921	3.17869	3.16997	3.16137	3.14799	3.1532	3.15746	3.11461	3.09517	3.07882	3.09096	3.0799	3.08955	3.1209	3.11893	3.13767	3.15137	3.16137	3.15503	3.15412	3.13066	3.07482	3.01242	2.98182	2.9619	2.94988	2.94841	2.94792	2.91645	2.87506	2.83187	2.79309	2.80346	3.32305	3.32715	3.31006	3.2982	3.27738	3.26482	3.25358	3.25115	3.23855	3.22194	3.21643	3.21192	3.19005	3.18156	3.16197	3.16137	3.15897	3.15685	3.15625	3.18526	3.19866	3.2222	3.21985	3.22063	3.21219	3.19368	3.16227	3.12189	3.07954	3.05231	3.03822	3.0103	2.9952	2.98272	2.96473	2.9284	2.90146	2.88593	2.87679	3.38166	3.3813	3.36229	3.34439	3.31931	3.31952	3.31534	3.30878	3.28981	3.28035	3.26764	3.2408	3.24699	3.23704	3.23121	3.21985	3.22401	3.21458	3.2159	3.25455	3.273	3.28103	3.27207	3.27021	3.24699	3.22115	3.20112	3.17493	3.13672	3.11528	3.08814	3.05115	3.02653	3.02449	3.0086	2.98498	2.97543	2.94743	2.935	3.42975	3.42602	3.40243	3.38057	3.36791	3.3731	3.36549	3.35276	3.34025	3.3249	3.29314	3.29181	3.29513	3.29601	3.28149	3.27692	3.27393	3.26717	3.28081	3.32056	3.32572	3.32675	3.31639	3.30081	3.27138	3.25527	3.24576	3.22141	3.18921	3.15746	3.12254	3.07882	3.06446	3.06296	3.05614	3.04689	3.02612	2.99739	2.98945	3.46997	3.4609	3.43425	3.42308	3.41614	3.41731	3.40432	3.39672	3.37931	3.34733	3.33866	3.33546	3.34713	3.33965	3.33143	3.32139	3.32015	3.32531	3.34321	3.3681	3.36717	3.36605	3.344	3.32243	3.3019	3.29491	3.28556	3.26505	3.22505	3.18696	3.14613	3.11261	3.09968	3.10517	3.10924	3.09026	3.06819	3.04493	3.05038	3.50161	3.48883	3.47202	3.46583	3.45637	3.45194	3.44358	3.4312	3.39915	3.38775	3.37803	3.3831	3.38614	3.38364	3.37088	3.36305	3.37199	3.38202	3.38846	3.40586	3.40312	3.39076	3.36361	3.34967	3.33766	3.33062	3.32346	3.29535	3.25042	3.20737	3.17522	3.14426	3.13862	3.1529	3.14706	3.12678	3.1089	3.09899	3.09656	3.52711	3.52231	3.51041	3.50188	3.48813	3.48728	3.47465	3.44886	3.43521	3.42308	3.42144	3.41913	3.42586	3.4188	3.40824	3.41027	3.42325	3.42357	3.42455	3.43886	3.42586	3.40841	3.38846	3.38184	3.37014	3.36493	3.35005	3.31702	3.26811	3.23274	3.20276	3.17955	3.18298	3.18724	3.17926	3.16256	3.15594	3.14051	3.13988	3.55787	3.55666	3.54307	3.53058	3.52075	3.51548	3.49066	3.48116	3.46702	3.4624	3.45454	3.45606	3.45788	3.4524	3.45102	3.45743	3.4612	3.45697	3.45621	3.45984	3.44217	3.43088	3.41797	3.41128	3.40157	3.38917	3.36922	3.33224	3.29026	3.25696	3.23376	3.22011	3.21511	3.21669	3.21112	3.20439	3.19257	3.17984	3.18156	3.58961	3.58614	3.56926	3.56027	3.54691	3.53007	3.52009	3.50987	3.5027	3.49262	3.48869	3.48601	3.48869	3.49122	3.49415	3.49262	3.49192	3.48643	3.4764	3.47494	3.463	3.45773	3.44514	3.43996	3.4239	3.40671	3.38274	3.35141	3.31154	3.28443	3.26975	3.24969	3.24279	3.24601	3.24871	3.23729	3.22763	3.21801	3.21431	3.617	3.60991	3.59649	3.58422	3.5605	3.55703	3.54642	3.54233	3.53033	3.52401	3.51654	3.51495	3.52453	3.53071	3.5266	3.52127	3.51917	3.50529	3.49094	3.49429	3.48799	3.48259	3.47173	3.46045	3.44012	3.41913	3.39985	3.36996	3.33586	3.3166	3.29623	3.27531	3.27045	3.28081	3.27852	3.26905	3.26198	3.24822	3.2403	3.63919	3.63478	3.61857	3.59671	3.58569	3.58127	3.57634	3.56761	3.55919	3.54974	3.54357	3.54876	3.56122	3.56062	3.55315	3.54679	3.53668	3.51891	3.50961	3.51759	3.51121	3.50705	3.4908	3.47538	3.45163	3.43489	3.41647	3.39129	3.36455	3.34044	3.31931	3.30103	3.30341	3.30856	3.3075	3.30038	3.28937	3.27231	3.25018	3.66247	3.65504	3.63012	3.61993	3.60842	3.60895	3.59977	3.59417	3.58297	3.57484	3.5753	3.58354	3.58917	3.58524	3.57692	3.56324	3.54937	3.53643	3.53212	3.53933	3.53415	3.52466	3.50474	3.48601	3.46627	3.45025	3.43569	3.41664	3.38596	3.36135	3.34262	3.33183	3.3298	3.33566	3.33626	3.32552	3.31133	3.28149	3.28058	3.68151	3.66567	3.65167	3.64098	3.63448	3.63073	3.62449	3.61616	3.60627	3.60444	3.6081	3.61013	3.61225	3.60735	3.59229	3.57519	3.56573	3.55763	3.55315	3.56086	3.55072	3.53757	3.51468	3.49955	3.48058	3.46805	3.45864	3.43569	3.40483	3.38256	3.3707	3.3566	3.35564	3.36267	3.35946	3.34577	3.31973	3.30984	3.30814	3.69152	3.68556	3.67127	3.66521	3.65504	3.65379	3.64503	3.63779	3.63387	3.63518	3.63327	3.63215	3.63306	3.6217	3.60347	3.59062	3.58557	3.57749	3.57403	3.57646	3.56289	3.54679	3.52737	3.51282	3.49721	3.4894	3.47596	3.45255	3.42406	3.40824	3.3934	3.38093	3.38148	3.38453	3.37822	3.35353	3.34577	3.33566	3.33806	3.71029	3.70372	3.6939	3.6844	3.67688	3.67302	3.6653	3.66351	3.66266	3.65887	3.65418	3.65205	3.6466	3.63215	3.61794	3.60938	3.60423	3.59726	3.58917	3.58794	3.57159	3.55859	3.53983	3.52827	3.5172	3.50556	3.49136	3.46982	3.44747	3.42911	3.41581	3.40535	3.40243	3.40226	3.38543	3.37767	3.36959	3.3638	3.36624	3.72746	3.72477	3.71189	3.70484	3.69513	3.69205	3.68949	3.69046	3.68494	3.67861	3.67311	3.66502	3.65648	3.64572	3.63558	3.62706	3.62284	3.61162	3.60032	3.59616	3.58274	3.57019	3.55437	3.54691	3.53237	3.51996	3.50718	3.49094	3.46657	3.44979	3.43838	3.42521	3.41946	3.40909	3.4079	3.39985	3.39568	3.39041	3.39358	3.74741	3.74155	3.73111	3.72198	3.71324	3.71483	3.71492	3.71139	3.70355	3.69653	3.68547	3.67449	3.66932	3.66229	3.65225	3.64473	3.63639	3.62221	3.60831	3.6067	3.59373	3.58377	3.57194	3.5611	3.54593	3.53479	3.5266	3.50826	3.48558	3.4707	3.45682	3.44138	3.42602	3.4304	3.42862	3.42423	3.42045	3.41631	3.41145
2021-02-01	17092.3	122056	12.3194		2.45332	2.48287	2.45025	2.41664	2.3483	2.2833	2.3927	2.43775	2.40312	2.33646	2.38021	2.31387	2.04922	2.33646	2.31597	2.39967	2.32015	2.36736	2.30963	2.32428	2.42325	2.46982	2.38382	2.32634	2.3032	2.13354	2.0086	2.13354	2.23553	2.22789	2.24551	2.12385	2.00432	1.86923	1.98677	1.99123	2.07188	2.17026	2.06819	2.76938	2.7679	2.7348	2.68485	2.61805	2.64246	2.71684	2.72181	2.6721	2.65992	2.64933	2.50243	2.5172	2.62737	2.66087	2.66276	2.64542	2.64048	2.61805	2.67761	2.74819	2.72997	2.65706	2.61595	2.52763	2.37658	2.37658	2.48855	2.53275	2.53782	2.48996	2.36922	2.24304	2.233	2.29003	2.33445	2.42488	2.42325	2.35218	2.93952	2.92788	2.88423	2.82995	2.82086	2.85309	2.88874	2.87157	2.85126	2.82151	2.74663	2.72835	2.72916	2.8293	2.82413	2.84073	2.81023	2.81158	2.83251	2.88705	2.90417	2.87448	2.81624	2.73957	2.64246	2.57287	2.61278	2.67852	2.71349	2.67943	2.61278	2.48855	2.43457	2.42975	2.49554	2.5611	2.5832	2.57171	2.53148	3.05346	3.02938	2.98137	2.9652	2.97128	2.98498	2.99607	2.993	2.9619	2.8893	2.8893	2.8704	2.89597	2.94645	2.95424	2.95279	2.93298	2.96047	2.989	3.00561	3.00604	2.97772	2.89818	2.81358	2.75967	2.73719	2.76268	2.81491	2.81291	2.76268	2.68485	2.60746	2.5682	2.58771	2.6637	2.68215	2.69108	2.68842	2.68753	3.13162	3.10106	3.08099	3.07809	3.07518	3.07298	3.09026	3.07555	3.01199	2.99651	2.99211	2.99695	2.99826	3.04805	3.04297	3.04454	3.04999	3.08207	3.08529	3.08814	3.08458	3.03583	2.95085	2.89597	2.87332	2.85431	2.87795	2.89542	2.87564	2.81491	2.76418	2.70157	2.68842	2.72835	2.76193	2.77012	2.78247	2.80277	2.78746	3.18921	3.17869	3.16997	3.16137	3.14799	3.1532	3.15746	3.11461	3.09517	3.07882	3.09096	3.0799	3.08955	3.1209	3.11893	3.13767	3.15137	3.16137	3.15503	3.15412	3.13066	3.07482	3.01242	2.98182	2.9619	2.94988	2.94841	2.94792	2.91645	2.87506	2.83187	2.79309	2.80346	2.81425	2.83632	2.84757	2.87679	2.88138	2.87157	3.25358	3.25115	3.23855	3.22194	3.21643	3.21192	3.19005	3.18156	3.16197	3.16137	3.15897	3.15685	3.15625	3.18526	3.19866	3.2222	3.21985	3.22063	3.21219	3.19368	3.16227	3.12189	3.07954	3.05231	3.03822	3.0103	2.9952	2.98272	2.96473	2.9284	2.90146	2.88593	2.87679	2.88081	2.90363	2.92993	2.94399	2.95036	2.94596	3.31534	3.30878	3.28981	3.28035	3.26764	3.2408	3.24699	3.23704	3.23121	3.21985	3.22401	3.21458	3.2159	3.25455	3.273	3.28103	3.27207	3.27021	3.24699	3.22115	3.20112	3.17493	3.13672	3.11528	3.08814	3.05115	3.02653	3.02449	3.0086	2.98498	2.97543	2.94743	2.935	2.94201	2.97681	2.98989	3.00432	3.01326	3.00087	3.36549	3.35276	3.34025	3.3249	3.29314	3.29181	3.29513	3.29601	3.28149	3.27692	3.27393	3.26717	3.28081	3.32056	3.32572	3.32675	3.31639	3.30081	3.27138	3.25527	3.24576	3.22141	3.18921	3.15746	3.12254	3.07882	3.06446	3.06296	3.05614	3.04689	3.02612	2.99739	2.98945	3.00945	3.031	3.04454	3.06032	3.0607	3.04258	3.40432	3.39672	3.37931	3.34733	3.33866	3.33546	3.34713	3.33965	3.33143	3.32139	3.32015	3.32531	3.34321	3.3681	3.36717	3.36605	3.344	3.32243	3.3019	3.29491	3.28556	3.26505	3.22505	3.18696	3.14613	3.11261	3.09968	3.10517	3.10924	3.09026	3.06819	3.04493	3.05038	3.05994	3.08099	3.09587	3.10312	3.09726	3.05805	3.44358	3.4312	3.39915	3.38775	3.37803	3.3831	3.38614	3.38364	3.37088	3.36305	3.37199	3.38202	3.38846	3.40586	3.40312	3.39076	3.36361	3.34967	3.33766	3.33062	3.32346	3.29535	3.25042	3.20737	3.17522	3.14426	3.13862	3.1529	3.14706	3.12678	3.1089	3.09899	3.09656	3.10687	3.1284	3.13545	3.1364	3.11093	3.10449	3.47465	3.44886	3.43521	3.42308	3.42144	3.41913	3.42586	3.4188	3.40824	3.41027	3.42325	3.42357	3.42455	3.43886	3.42586	3.40841	3.38846	3.38184	3.37014	3.36493	3.35005	3.31702	3.26811	3.23274	3.20276	3.17955	3.18298	3.18724	3.17926	3.16256	3.15594	3.14051	3.13988	3.15168	3.16524	3.16643	3.14891	3.15229	3.1452	3.49066	3.48116	3.46702	3.4624	3.45454	3.45606	3.45788	3.4524	3.45102	3.45743	3.4612	3.45697	3.45621	3.45984	3.44217	3.43088	3.41797	3.41128	3.40157	3.38917	3.36922	3.33224	3.29026	3.25696	3.23376	3.22011	3.21511	3.21669	3.21112	3.20439	3.19257	3.17984	3.18156	3.18667	3.19424	3.17811	3.18696	3.18893	3.18808	3.52009	3.50987	3.5027	3.49262	3.48869	3.48601	3.48869	3.49122	3.49415	3.49262	3.49192	3.48643	3.4764	3.47494	3.463	3.45773	3.44514	3.43996	3.4239	3.40671	3.38274	3.35141	3.31154	3.28443	3.26975	3.24969	3.24279	3.24601	3.24871	3.23729	3.22763	3.21801	3.21431	3.21431	3.2052	3.21378	3.22089	3.22789	3.22737	3.54642	3.54233	3.53033	3.52401	3.51654	3.51495	3.52453	3.53071	3.5266	3.52127	3.51917	3.50529	3.49094	3.49429	3.48799	3.48259	3.47173	3.46045	3.44012	3.41913	3.39985	3.36996	3.33586	3.3166	3.29623	3.27531	3.27045	3.28081	3.27852	3.26905	3.26198	3.24822	3.2403	3.22479	3.2388	3.24576	3.2572	3.26387	3.26458	3.57634	3.56761	3.55919	3.54974	3.54357	3.54876	3.56122	3.56062	3.55315	3.54679	3.53668	3.51891	3.50961	3.51759	3.51121	3.50705	3.4908	3.47538	3.45163	3.43489	3.41647	3.39129	3.36455	3.34044	3.31931	3.30103	3.30341	3.30856	3.3075	3.30038	3.28937	3.27231	3.25018	3.25696	3.26905	3.28012	3.29092	3.2982	3.28847	3.59977	3.59417	3.58297	3.57484	3.5753	3.58354	3.58917	3.58524	3.57692	3.56324	3.54937	3.53643	3.53212	3.53933	3.53415	3.52466	3.50474	3.48601	3.46627	3.45025	3.43569	3.41664	3.38596	3.36135	3.34262	3.33183	3.3298	3.33566	3.33626	3.32552	3.31133	3.28149	3.28058	3.28601	3.30168	3.31218	3.32325	3.32035	3.306	3.62449	3.61616	3.60627	3.60444	3.6081	3.61013	3.61225	3.60735	3.59229	3.57519	3.56573	3.55763	3.55315	3.56086	3.55072	3.53757	3.51468	3.49955	3.48058	3.46805	3.45864	3.43569	3.40483	3.38256	3.3707	3.3566	3.35564	3.36267	3.35946	3.34577	3.31973	3.30984	3.30814	3.31744	3.33224	3.34301	3.3442	3.33666	3.33686	3.64503	3.63779	3.63387	3.63518	3.63327	3.63215	3.63306	3.6217	3.60347	3.59062	3.58557	3.57749	3.57403	3.57646	3.56289	3.54679	3.52737	3.51282	3.49721	3.4894	3.47596	3.45255	3.42406	3.40824	3.3934	3.38093	3.38148	3.38453	3.37822	3.35353	3.34577	3.33566	3.33806	3.34694	3.36173	3.36305	3.35965	3.36549	3.36305	3.6653	3.66351	3.66266	3.65887	3.65418	3.65205	3.6466	3.63215	3.61794	3.60938	3.60423	3.59726	3.58917	3.58794	3.57159	3.55859	3.53983	3.52827	3.5172	3.50556	3.49136	3.46982	3.44747	3.42911	3.41581	3.40535	3.40243	3.40226	3.38543	3.37767	3.36959	3.3638	3.36624	3.37548	3.38093	3.37785	3.38703	3.39005	3.39235	3.68949	3.69046	3.68494	3.67861	3.67311	3.66502	3.65648	3.64572	3.63558	3.62706	3.62284	3.61162	3.60032	3.59616	3.58274	3.57019	3.55437	3.54691	3.53237	3.51996	3.50718	3.49094	3.46657	3.44979	3.43838	3.42521	3.41946	3.40909	3.4079	3.39985	3.39568	3.39041	3.39358	3.3941	3.39515	3.40415	3.41044	3.41764	3.41664	3.71492	3.71139	3.70355	3.69653	3.68547	3.67449	3.66932	3.66229	3.65225	3.64473	3.63639	3.62221	3.60831	3.6067	3.59373	3.58377	3.57194	3.5611	3.54593	3.53479	3.5266	3.50826	3.48558	3.4707	3.45682	3.44138	3.42602	3.4304	3.42862	3.42423	3.42045	3.41631	3.41145	3.4079	3.42045	3.42667	3.4368	3.44059	3.45102
2021-02-09	18366.7	129954	12.3778		2.40312	2.33646	2.38021	2.31387	2.04922	2.33646	2.31597	2.39967	2.32015	2.36736	2.30963	2.32428	2.42325	2.46982	2.38382	2.32634	2.3032	2.13354	2.0086	2.13354	2.23553	2.22789	2.24551	2.12385	2.00432	1.86923	1.98677	1.99123	2.07188	2.17026	2.06819	2.03342	2.0607	2.16732	2.10037	2.11727	2.14301	2.07555	2.00432	2.6721	2.65992	2.64933	2.50243	2.5172	2.62737	2.66087	2.66276	2.64542	2.64048	2.61805	2.67761	2.74819	2.72997	2.65706	2.61595	2.52763	2.37658	2.37658	2.48855	2.53275	2.53782	2.48996	2.36922	2.24304	2.233	2.29003	2.33445	2.42488	2.42325	2.35218	2.3483	2.4183	2.43616	2.40993	2.43136	2.41162	2.34242	2.14922	2.85126	2.82151	2.74663	2.72835	2.72916	2.8293	2.82413	2.84073	2.81023	2.81158	2.83251	2.88705	2.90417	2.87448	2.81624	2.73957	2.64246	2.57287	2.61278	2.67852	2.71349	2.67943	2.61278	2.48855	2.43457	2.42975	2.49554	2.5611	2.5832	2.57171	2.53148	2.5682	2.58883	2.60638	2.5977	2.58995	2.55509	2.41497	2.43136	2.9619	2.8893	2.8893	2.8704	2.89597	2.94645	2.95424	2.95279	2.93298	2.96047	2.989	3.00561	3.00604	2.97772	2.89818	2.81358	2.75967	2.73719	2.76268	2.81491	2.81291	2.76268	2.68485	2.60746	2.5682	2.58771	2.6637	2.68215	2.69108	2.68842	2.68753	2.69548	2.71517	2.7348	2.71181	2.6902	2.60097	2.58995	2.5966	3.01199	2.99651	2.99211	2.99695	2.99826	3.04805	3.04297	3.04454	3.04999	3.08207	3.08529	3.08814	3.08458	3.03583	2.95085	2.89597	2.87332	2.85431	2.87795	2.89542	2.87564	2.81491	2.76418	2.70157	2.68842	2.72835	2.76193	2.77012	2.78247	2.80277	2.78746	2.79727	2.81823	2.82086	2.78958	2.72428	2.72263	2.71096	2.73239	3.09517	3.07882	3.09096	3.0799	3.08955	3.1209	3.11893	3.13767	3.15137	3.16137	3.15503	3.15412	3.13066	3.07482	3.01242	2.98182	2.9619	2.94988	2.94841	2.94792	2.91645	2.87506	2.83187	2.79309	2.80346	2.81425	2.83632	2.84757	2.87679	2.88138	2.87157	2.88423	2.89042	2.88252	2.8169	2.81889	2.81491	2.81889	2.83632	3.16197	3.16137	3.15897	3.15685	3.15625	3.18526	3.19866	3.2222	3.21985	3.22063	3.21219	3.19368	3.16227	3.12189	3.07954	3.05231	3.03822	3.0103	2.9952	2.98272	2.96473	2.9284	2.90146	2.88593	2.87679	2.88081	2.90363	2.92993	2.94399	2.95036	2.94596	2.94694	2.94349	2.90472	2.89487	2.89432	2.902	2.9058	2.92273	3.23121	3.21985	3.22401	3.21458	3.2159	3.25455	3.273	3.28103	3.27207	3.27021	3.24699	3.22115	3.20112	3.17493	3.13672	3.11528	3.08814	3.05115	3.02653	3.02449	3.0086	2.98498	2.97543	2.94743	2.935	2.94201	2.97681	2.98989	3.00432	3.01326	3.00087	2.99388	2.96284	2.96942	2.95904	2.96802	2.97497	2.98046	2.97359	3.28149	3.27692	3.27393	3.26717	3.28081	3.32056	3.32572	3.32675	3.31639	3.30081	3.27138	3.25527	3.24576	3.22141	3.18921	3.15746	3.12254	3.07882	3.06446	3.06296	3.05614	3.04689	3.02612	2.99739	2.98945	3.00945	3.031	3.04454	3.06032	3.0607	3.04258	3.01115	3.01995	3.02407	3.02325	3.03141	3.03941	3.02531	3.00903	3.33143	3.32139	3.32015	3.32531	3.34321	3.3681	3.36717	3.36605	3.344	3.32243	3.3019	3.29491	3.28556	3.26505	3.22505	3.18696	3.14613	3.11261	3.09968	3.10517	3.10924	3.09026	3.06819	3.04493	3.05038	3.05994	3.08099	3.09587	3.10312	3.09726	3.05805	3.06258	3.06893	3.0799	3.07954	3.08849	3.07882	3.0569	3.06819	3.37088	3.36305	3.37199	3.38202	3.38846	3.40586	3.40312	3.39076	3.36361	3.34967	3.33766	3.33062	3.32346	3.29535	3.25042	3.20737	3.17522	3.14426	3.13862	3.1529	3.14706	3.12678	3.1089	3.09899	3.09656	3.10687	3.1284	3.13545	3.1364	3.11093	3.10449	3.10721	3.11959	3.12969	3.13098	3.12385	3.10687	3.11025	3.11561	3.40824	3.41027	3.42325	3.42357	3.42455	3.43886	3.42586	3.40841	3.38846	3.38184	3.37014	3.36493	3.35005	3.31702	3.26811	3.23274	3.20276	3.17955	3.18298	3.18724	3.17926	3.16256	3.15594	3.14051	3.13988	3.15168	3.16524	3.16643	3.14891	3.15229	3.1452	3.15381	3.16524	3.1758	3.16316	3.14922	3.15473	3.15351	3.16613	3.45102	3.45743	3.4612	3.45697	3.45621	3.45984	3.44217	3.43088	3.41797	3.41128	3.40157	3.38917	3.36922	3.33224	3.29026	3.25696	3.23376	3.22011	3.21511	3.21669	3.21112	3.20439	3.19257	3.17984	3.18156	3.18667	3.19424	3.17811	3.18696	3.18893	3.18808	3.19618	3.2079	3.20493	3.18639	3.19285	3.19396	3.20003	3.20629	3.49415	3.49262	3.49192	3.48643	3.4764	3.47494	3.463	3.45773	3.44514	3.43996	3.4239	3.40671	3.38274	3.35141	3.31154	3.28443	3.26975	3.24969	3.24279	3.24601	3.24871	3.23729	3.22763	3.21801	3.21431	3.21431	3.2052	3.21378	3.22089	3.22789	3.22737	3.23603	3.23502	3.22608	3.2266	3.22891	3.23654	3.23729	3.26079	3.5266	3.52127	3.51917	3.50529	3.49094	3.49429	3.48799	3.48259	3.47173	3.46045	3.44012	3.41913	3.39985	3.36996	3.33586	3.3166	3.29623	3.27531	3.27045	3.28081	3.27852	3.26905	3.26198	3.24822	3.2403	3.22479	3.2388	3.24576	3.2572	3.26387	3.26458	3.2615	3.25479	3.26293	3.26007	3.26834	3.27091	3.28825	3.28959	3.55315	3.54679	3.53668	3.51891	3.50961	3.51759	3.51121	3.50705	3.4908	3.47538	3.45163	3.43489	3.41647	3.39129	3.36455	3.34044	3.31931	3.30103	3.30341	3.30856	3.3075	3.30038	3.28937	3.27231	3.25018	3.25696	3.26905	3.28012	3.29092	3.2982	3.28847	3.28012	3.28937	3.2938	3.29688	3.30038	3.31827	3.31534	3.3075	3.57692	3.56324	3.54937	3.53643	3.53212	3.53933	3.53415	3.52466	3.50474	3.48601	3.46627	3.45025	3.43569	3.41664	3.38596	3.36135	3.34262	3.33183	3.3298	3.33566	3.33626	3.32552	3.31133	3.28149	3.28058	3.28601	3.30168	3.31218	3.32325	3.32035	3.306	3.31281	3.31848	3.32797	3.32695	3.34479	3.34361	3.33224	3.34223	3.59229	3.57519	3.56573	3.55763	3.55315	3.56086	3.55072	3.53757	3.51468	3.49955	3.48058	3.46805	3.45864	3.43569	3.40483	3.38256	3.3707	3.3566	3.35564	3.36267	3.35946	3.34577	3.31973	3.30984	3.30814	3.31744	3.33224	3.34301	3.3442	3.33666	3.33686	3.34044	3.35083	3.35603	3.36884	3.36866	3.35946	3.36511	3.37254	3.60347	3.59062	3.58557	3.57749	3.57403	3.57646	3.56289	3.54679	3.52737	3.51282	3.49721	3.4894	3.47596	3.45255	3.42406	3.40824	3.3934	3.38093	3.38148	3.38453	3.37822	3.35353	3.34577	3.33566	3.33806	3.34694	3.36173	3.36305	3.35965	3.36549	3.36305	3.37125	3.37749	3.39533	3.39146	3.38364	3.39041	3.39393	3.40739	3.61794	3.60938	3.60423	3.59726	3.58917	3.58794	3.57159	3.55859	3.53983	3.52827	3.5172	3.50556	3.49136	3.46982	3.44747	3.42911	3.41581	3.40535	3.40243	3.40226	3.38543	3.37767	3.36959	3.3638	3.36624	3.37548	3.38093	3.37785	3.38703	3.39005	3.39235	3.39672	3.41497	3.41664	3.40569	3.41296	3.41764	3.42716	3.43933	3.63558	3.62706	3.62284	3.61162	3.60032	3.59616	3.58274	3.57019	3.55437	3.54691	3.53237	3.51996	3.50718	3.49094	3.46657	3.44979	3.43838	3.42521	3.41946	3.40909	3.4079	3.39985	3.39568	3.39041	3.39358	3.3941	3.39515	3.40415	3.41044	3.41764	3.41664	3.43265	3.43537	3.43008	3.43361	3.43886	3.44917	3.45773	3.47407	3.65225	3.64473	3.63639	3.62221	3.60831	3.6067	3.59373	3.58377	3.57194	3.5611	3.54593	3.53479	3.5266	3.50826	3.48558	3.4707	3.45682	3.44138	3.42602	3.4304	3.42862	3.42423	3.42045	3.41631	3.41145	3.4079	3.42045	3.42667	3.4368	3.44059	3.45102	3.45225	3.44824	3.45652	3.45834	3.46894	3.47828	3.49108	3.49471
2021-02-17	3549.63	120955	11.6328		2.32015	2.36736	2.30963	2.32428	2.42325	2.46982	2.38382	2.32634	2.3032	2.13354	2.0086	2.13354	2.23553	2.22789	2.24551	2.12385	2.00432	1.86923	1.98677	1.99123	2.07188	2.17026	2.06819	2.03342	2.0607	2.16732	2.10037	2.11727	2.14301	2.07555	2.00432	1.60206	2.11059	2.09691	2.16137	2.16435	2.17898	2.01703	1.90309	2.64542	2.64048	2.61805	2.67761	2.74819	2.72997	2.65706	2.61595	2.52763	2.37658	2.37658	2.48855	2.53275	2.53782	2.48996	2.36922	2.24304	2.233	2.29003	2.33445	2.42488	2.42325	2.35218	2.3483	2.4183	2.43616	2.40993	2.43136	2.41162	2.34242	2.14922	2.22789	2.40483	2.43136	2.46389	2.47276	2.40654	2.26482	2.35984	2.81023	2.81158	2.83251	2.88705	2.90417	2.87448	2.81624	2.73957	2.64246	2.57287	2.61278	2.67852	2.71349	2.67943	2.61278	2.48855	2.43457	2.42975	2.49554	2.5611	2.5832	2.57171	2.53148	2.5682	2.58883	2.60638	2.5977	2.58995	2.55509	2.41497	2.43136	2.46835	2.60097	2.61909	2.64542	2.60314	2.52504	2.52244	2.5611	2.93298	2.96047	2.989	3.00561	3.00604	2.97772	2.89818	2.81358	2.75967	2.73719	2.76268	2.81491	2.81291	2.76268	2.68485	2.60746	2.5682	2.58771	2.6637	2.68215	2.69108	2.68842	2.68753	2.69548	2.71517	2.7348	2.71181	2.6902	2.60097	2.58995	2.5966	2.64246	2.7364	2.75358	2.73719	2.68215	2.68485	2.67025	2.72016	3.04999	3.08207	3.08529	3.08814	3.08458	3.03583	2.95085	2.89597	2.87332	2.85431	2.87795	2.89542	2.87564	2.81491	2.76418	2.70157	2.68842	2.72835	2.76193	2.77012	2.78247	2.80277	2.78746	2.79727	2.81823	2.82086	2.78958	2.72428	2.72263	2.71096	2.73239	2.76716	2.84261	2.82672	2.79657	2.79934	2.79169	2.79865	2.82413	3.15137	3.16137	3.15503	3.15412	3.13066	3.07482	3.01242	2.98182	2.9619	2.94988	2.94841	2.94792	2.91645	2.87506	2.83187	2.79309	2.80346	2.81425	2.83632	2.84757	2.87679	2.88138	2.87157	2.88423	2.89042	2.88252	2.8169	2.81889	2.81491	2.81889	2.83632	2.86688	2.90309	2.87564	2.8893	2.88366	2.89209	2.88705	2.94547	3.21985	3.22063	3.21219	3.19368	3.16227	3.12189	3.07954	3.05231	3.03822	3.0103	2.9952	2.98272	2.96473	2.9284	2.90146	2.88593	2.87679	2.88081	2.90363	2.92993	2.94399	2.95036	2.94596	2.94694	2.94349	2.90472	2.89487	2.89432	2.902	2.9058	2.92273	2.92428	2.94448	2.95424	2.95904	2.96661	2.96473	2.99388	3.00303	3.27207	3.27021	3.24699	3.22115	3.20112	3.17493	3.13672	3.11528	3.08814	3.05115	3.02653	3.02449	3.0086	2.98498	2.97543	2.94743	2.935	2.94201	2.97681	2.98989	3.00432	3.01326	3.00087	2.99388	2.96284	2.96942	2.95904	2.96802	2.97497	2.98046	2.97359	2.96379	3.01242	3.01494	3.02979	3.02857	3.05576	3.04571	3.03703	3.31639	3.30081	3.27138	3.25527	3.24576	3.22141	3.18921	3.15746	3.12254	3.07882	3.06446	3.06296	3.05614	3.04689	3.02612	2.99739	2.98945	3.00945	3.031	3.04454	3.06032	3.0607	3.04258	3.01115	3.01995	3.02407	3.02325	3.03141	3.03941	3.02531	3.00903	3.02898	3.06595	3.07773	3.08386	3.10823	3.10106	3.07664	3.09968	3.344	3.32243	3.3019	3.29491	3.28556	3.26505	3.22505	3.18696	3.14613	3.11261	3.09968	3.10517	3.10924	3.09026	3.06819	3.04493	3.05038	3.05994	3.08099	3.09587	3.10312	3.09726	3.05805	3.06258	3.06893	3.0799	3.07954	3.08849	3.07882	3.0569	3.06819	3.08063	3.12222	3.12646	3.15473	3.1486	3.1284	3.13418	3.15137	3.36361	3.34967	3.33766	3.33062	3.32346	3.29535	3.25042	3.20737	3.17522	3.14426	3.13862	3.1529	3.14706	3.12678	3.1089	3.09899	3.09656	3.10687	3.1284	3.13545	3.1364	3.11093	3.10449	3.10721	3.11959	3.12969	3.13098	3.12385	3.10687	3.11025	3.11561	3.13513	3.16643	3.19117	3.19117	3.17319	3.17984	3.18213	3.2079	3.38846	3.38184	3.37014	3.36493	3.35005	3.31702	3.26811	3.23274	3.20276	3.17955	3.18298	3.18724	3.17926	3.16256	3.15594	3.14051	3.13988	3.15168	3.16524	3.16643	3.14891	3.15229	3.1452	3.15381	3.16524	3.1758	3.16316	3.14922	3.15473	3.15351	3.16613	3.17811	3.22583	3.22479	3.21352	3.21985	3.22324	3.23502	3.25744	3.41797	3.41128	3.40157	3.38917	3.36922	3.33224	3.29026	3.25696	3.23376	3.22011	3.21511	3.21669	3.21112	3.20439	3.19257	3.17984	3.18156	3.18667	3.19424	3.17811	3.18696	3.18893	3.18808	3.19618	3.2079	3.20493	3.18639	3.19285	3.19396	3.20003	3.20629	3.23603	3.25696	3.24551	3.25624	3.25959	3.27161	3.28171	3.3092	3.44514	3.43996	3.4239	3.40671	3.38274	3.35141	3.31154	3.28443	3.26975	3.24969	3.24279	3.24601	3.24871	3.23729	3.22763	3.21801	3.21431	3.21431	3.2052	3.21378	3.22089	3.22789	3.22737	3.23603	3.23502	3.22608	3.2266	3.22891	3.23654	3.23729	3.26079	3.26647	3.27623	3.28533	3.29292	3.30428	3.31471	3.33082	3.33905	3.47173	3.46045	3.44012	3.41913	3.39985	3.36996	3.33586	3.3166	3.29623	3.27531	3.27045	3.28081	3.27852	3.26905	3.26198	3.24822	3.2403	3.22479	3.2388	3.24576	3.2572	3.26387	3.26458	3.2615	3.25479	3.26293	3.26007	3.26834	3.27091	3.28825	3.28959	3.28533	3.31345	3.31973	3.33445	3.34439	3.3604	3.35927	3.35965	3.4908	3.47538	3.45163	3.43489	3.41647	3.39129	3.36455	3.34044	3.31931	3.30103	3.30341	3.30856	3.3075	3.30038	3.28937	3.27231	3.25018	3.25696	3.26905	3.28012	3.29092	3.2982	3.28847	3.28012	3.28937	3.2938	3.29688	3.30038	3.31827	3.31534	3.3075	3.32181	3.34577	3.35889	3.37199	3.38721	3.38703	3.37894	3.40123	3.50474	3.48601	3.46627	3.45025	3.43569	3.41664	3.38596	3.36135	3.34262	3.33183	3.3298	3.33566	3.33626	3.32552	3.31133	3.28149	3.28058	3.28601	3.30168	3.31218	3.32325	3.32035	3.306	3.31281	3.31848	3.32797	3.32695	3.34479	3.34361	3.33224	3.34223	3.35353	3.38274	3.39445	3.41229	3.41229	3.40552	3.4188	3.4368	3.51468	3.49955	3.48058	3.46805	3.45864	3.43569	3.40483	3.38256	3.3707	3.3566	3.35564	3.36267	3.35946	3.34577	3.31973	3.30984	3.30814	3.31744	3.33224	3.34301	3.3442	3.33666	3.33686	3.34044	3.35083	3.35603	3.36884	3.36866	3.35946	3.36511	3.37254	3.38987	3.41647	3.43281	3.436	3.42975	3.44311	3.45301	3.45834	3.52737	3.51282	3.49721	3.4894	3.47596	3.45255	3.42406	3.40824	3.3934	3.38093	3.38148	3.38453	3.37822	3.35353	3.34577	3.33566	3.33806	3.34694	3.36173	3.36305	3.35965	3.36549	3.36305	3.37125	3.37749	3.39533	3.39146	3.38364	3.39041	3.39393	3.40739	3.42308	3.45301	3.45545	3.45255	3.46538	3.47553	3.47378	3.50256	3.53983	3.52827	3.5172	3.50556	3.49136	3.46982	3.44747	3.42911	3.41581	3.40535	3.40243	3.40226	3.38543	3.37767	3.36959	3.3638	3.36624	3.37548	3.38093	3.37785	3.38703	3.39005	3.39235	3.39672	3.41497	3.41664	3.40569	3.41296	3.41764	3.42716	3.43933	3.45909	3.47465	3.47129	3.48643	3.49624	3.49527	3.51654	3.54654	3.55437	3.54691	3.53237	3.51996	3.50718	3.49094	3.46657	3.44979	3.43838	3.42521	3.41946	3.40909	3.4079	3.39985	3.39568	3.39041	3.39358	3.3941	3.39515	3.40415	3.41044	3.41764	3.41664	3.43265	3.43537	3.43008	3.43361	3.43886	3.44917	3.45773	3.47407	3.48044	3.48982	3.50379	3.51587	3.51508	3.53605	3.55919	3.57565	3.57194	3.5611	3.54593	3.53479	3.5266	3.50826	3.48558	3.4707	3.45682	3.44138	3.42602	3.4304	3.42862	3.42423	3.42045	3.41631	3.41145	3.4079	3.42045	3.42667	3.4368	3.44059	3.45102	3.45225	3.44824	3.45652	3.45834	3.46894	3.47828	3.49108	3.49471	3.49541	3.52101	3.53212	3.5339	3.55413	3.57692	3.58749	3.60054
2021-02-23	2876.55	135302	11.5902		2.38382	2.32634	2.3032	2.13354	2.0086	2.13354	2.23553	2.22789	2.24551	2.12385	2.00432	1.86923	1.98677	1.99123	2.07188	2.17026	2.06819	2.03342	2.0607	2.16732	2.10037	2.11727	2.14301	2.07555	2.00432	1.60206	2.11059	2.09691	2.16137	2.16435	2.17898	2.01703	1.90309	2.17319	2.13033	2.20683	2.15229	2.33244	2.09691	2.65706	2.61595	2.52763	2.37658	2.37658	2.48855	2.53275	2.53782	2.48996	2.36922	2.24304	2.233	2.29003	2.33445	2.42488	2.42325	2.35218	2.3483	2.4183	2.43616	2.40993	2.43136	2.41162	2.34242	2.14922	2.22789	2.40483	2.43136	2.46389	2.47276	2.40654	2.26482	2.35984	2.45332	2.47129	2.48144	2.55267	2.53148	2.31597	2.81624	2.73957	2.64246	2.57287	2.61278	2.67852	2.71349	2.67943	2.61278	2.48855	2.43457	2.42975	2.49554	2.5611	2.5832	2.57171	2.53148	2.5682	2.58883	2.60638	2.5977	2.58995	2.55509	2.41497	2.43136	2.46835	2.60097	2.61909	2.64542	2.60314	2.52504	2.52244	2.5611	2.64836	2.64147	2.71433	2.68305	2.62531	2.57519	2.89818	2.81358	2.75967	2.73719	2.76268	2.81491	2.81291	2.76268	2.68485	2.60746	2.5682	2.58771	2.6637	2.68215	2.69108	2.68842	2.68753	2.69548	2.71517	2.7348	2.71181	2.6902	2.60097	2.58995	2.5966	2.64246	2.7364	2.75358	2.73719	2.68215	2.68485	2.67025	2.72016	2.76864	2.81491	2.80821	2.75128	2.77159	2.72835	2.95085	2.89597	2.87332	2.85431	2.87795	2.89542	2.87564	2.81491	2.76418	2.70157	2.68842	2.72835	2.76193	2.77012	2.78247	2.80277	2.78746	2.79727	2.81823	2.82086	2.78958	2.72428	2.72263	2.71096	2.73239	2.76716	2.84261	2.82672	2.79657	2.79934	2.79169	2.79865	2.82413	2.90417	2.89098	2.86034	2.8651	2.87506	2.86451	3.01242	2.98182	2.9619	2.94988	2.94841	2.94792	2.91645	2.87506	2.83187	2.79309	2.80346	2.81425	2.83632	2.84757	2.87679	2.88138	2.87157	2.88423	2.89042	2.88252	2.8169	2.81889	2.81491	2.81889	2.83632	2.86688	2.90309	2.87564	2.8893	2.88366	2.89209	2.88705	2.94547	2.96708	2.9345	2.95134	2.95036	2.97635	2.96708	3.07954	3.05231	3.03822	3.0103	2.9952	2.98272	2.96473	2.9284	2.90146	2.88593	2.87679	2.88081	2.90363	2.92993	2.94399	2.95036	2.94596	2.94694	2.94349	2.90472	2.89487	2.89432	2.902	2.9058	2.92273	2.92428	2.94448	2.95424	2.95904	2.96661	2.96473	2.99388	3.00303	3.00389	3.01242	3.02243	3.03703	3.05767	3.06296	3.13672	3.11528	3.08814	3.05115	3.02653	3.02449	3.0086	2.98498	2.97543	2.94743	2.935	2.94201	2.97681	2.98989	3.00432	3.01326	3.00087	2.99388	2.96284	2.96942	2.95904	2.96802	2.97497	2.98046	2.97359	2.96379	3.01242	3.01494	3.02979	3.02857	3.05576	3.04571	3.03703	3.07115	3.07482	3.09691	3.10857	3.13704	3.11428	3.18921	3.15746	3.12254	3.07882	3.06446	3.06296	3.05614	3.04689	3.02612	2.99739	2.98945	3.00945	3.031	3.04454	3.06032	3.0607	3.04258	3.01115	3.01995	3.02407	3.02325	3.03141	3.03941	3.02531	3.00903	3.02898	3.06595	3.07773	3.08386	3.10823	3.10106	3.07664	3.09968	3.12613	3.14145	3.15987	3.17984	3.1807	3.14829	3.22505	3.18696	3.14613	3.11261	3.09968	3.10517	3.10924	3.09026	3.06819	3.04493	3.05038	3.05994	3.08099	3.09587	3.10312	3.09726	3.05805	3.06258	3.06893	3.0799	3.07954	3.08849	3.07882	3.0569	3.06819	3.08063	3.12222	3.12646	3.15473	3.1486	3.1284	3.13418	3.15137	3.18583	3.19866	3.22376	3.21958	3.21005	3.21405	3.25042	3.20737	3.17522	3.14426	3.13862	3.1529	3.14706	3.12678	3.1089	3.09899	3.09656	3.10687	3.1284	3.13545	3.1364	3.11093	3.10449	3.10721	3.11959	3.12969	3.13098	3.12385	3.10687	3.11025	3.11561	3.13513	3.16643	3.19117	3.19117	3.17319	3.17984	3.18213	3.2079	3.23779	3.25744	3.25983	3.2465	3.26764	3.26764	3.26811	3.23274	3.20276	3.17955	3.18298	3.18724	3.17926	3.16256	3.15594	3.14051	3.13988	3.15168	3.16524	3.16643	3.14891	3.15229	3.1452	3.15381	3.16524	3.1758	3.16316	3.14922	3.15473	3.15351	3.16613	3.17811	3.22583	3.22479	3.21352	3.21985	3.22324	3.23502	3.25744	3.29181	3.29092	3.28443	3.29973	3.31534	3.29907	3.29026	3.25696	3.23376	3.22011	3.21511	3.21669	3.21112	3.20439	3.19257	3.17984	3.18156	3.18667	3.19424	3.17811	3.18696	3.18893	3.18808	3.19618	3.2079	3.20493	3.18639	3.19285	3.19396	3.20003	3.20629	3.23603	3.25696	3.24551	3.25624	3.25959	3.27161	3.28171	3.3092	3.32284	3.31387	3.33345	3.3442	3.34361	3.36154	3.31154	3.28443	3.26975	3.24969	3.24279	3.24601	3.24871	3.23729	3.22763	3.21801	3.21431	3.21431	3.2052	3.21378	3.22089	3.22789	3.22737	3.23603	3.23502	3.22608	3.2266	3.22891	3.23654	3.23729	3.26079	3.26647	3.27623	3.28533	3.29292	3.30428	3.31471	3.33082	3.33905	3.3442	3.35984	3.37475	3.3707	3.40037	3.42127	3.33586	3.3166	3.29623	3.27531	3.27045	3.28081	3.27852	3.26905	3.26198	3.24822	3.2403	3.22479	3.2388	3.24576	3.2572	3.26387	3.26458	3.2615	3.25479	3.26293	3.26007	3.26834	3.27091	3.28825	3.28959	3.28533	3.31345	3.31973	3.33445	3.34439	3.3604	3.35927	3.35965	3.38721	3.39881	3.3995	3.42423	3.4553	3.45969	3.36455	3.34044	3.31931	3.30103	3.30341	3.30856	3.3075	3.30038	3.28937	3.27231	3.25018	3.25696	3.26905	3.28012	3.29092	3.2982	3.28847	3.28012	3.28937	3.2938	3.29688	3.30038	3.31827	3.31534	3.3075	3.32181	3.34577	3.35889	3.37199	3.38721	3.38703	3.37894	3.40123	3.4239	3.42226	3.44979	3.4764	3.49094	3.49192	3.38596	3.36135	3.34262	3.33183	3.3298	3.33566	3.33626	3.32552	3.31133	3.28149	3.28058	3.28601	3.30168	3.31218	3.32325	3.32035	3.306	3.31281	3.31848	3.32797	3.32695	3.34479	3.34361	3.33224	3.34223	3.35353	3.38274	3.39445	3.41229	3.41229	3.40552	3.4188	3.4368	3.44607	3.47012	3.49914	3.51041	3.52101	3.54208	3.40483	3.38256	3.3707	3.3566	3.35564	3.36267	3.35946	3.34577	3.31973	3.30984	3.30814	3.31744	3.33224	3.34301	3.3442	3.33666	3.33686	3.34044	3.35083	3.35603	3.36884	3.36866	3.35946	3.36511	3.37254	3.38987	3.41647	3.43281	3.436	3.42975	3.44311	3.45301	3.45834	3.4915	3.51733	3.53148	3.5392	3.56808	3.58546	3.42406	3.40824	3.3934	3.38093	3.38148	3.38453	3.37822	3.35353	3.34577	3.33566	3.33806	3.34694	3.36173	3.36305	3.35965	3.36549	3.36305	3.37125	3.37749	3.39533	3.39146	3.38364	3.39041	3.39393	3.40739	3.42308	3.45301	3.45545	3.45255	3.46538	3.47553	3.47378	3.50256	3.53656	3.54839	3.55895	3.58444	3.60906	3.63225	3.44747	3.42911	3.41581	3.40535	3.40243	3.40226	3.38543	3.37767	3.36959	3.3638	3.36624	3.37548	3.38093	3.37785	3.38703	3.39005	3.39235	3.39672	3.41497	3.41664	3.40569	3.41296	3.41764	3.42716	3.43933	3.45909	3.47465	3.47129	3.48643	3.49624	3.49527	3.51654	3.54654	3.56632	3.57484	3.60228	3.62397	3.6535	3.66361	3.46657	3.44979	3.43838	3.42521	3.41946	3.40909	3.4079	3.39985	3.39568	3.39041	3.39358	3.3941	3.39515	3.40415	3.41044	3.41764	3.41664	3.43265	3.43537	3.43008	3.43361	3.43886	3.44917	3.45773	3.47407	3.48044	3.48982	3.50379	3.51587	3.51508	3.53605	3.55919	3.57565	3.59173	3.61669	3.64028	3.66699	3.68341	3.69732	3.48558	3.4707	3.45682	3.44138	3.42602	3.4304	3.42862	3.42423	3.42045	3.41631	3.41145	3.4079	3.42045	3.42667	3.4368	3.44059	3.45102	3.45225	3.44824	3.45652	3.45834	3.46894	3.47828	3.49108	3.49471	3.49541	3.52101	3.53212	3.5339	3.55413	3.57692	3.58749	3.60054	3.63205	3.6535	3.68178	3.69601	3.71567	3.72779
2021-03-01	13842.2	127016	12.2451		2.23553	2.22789	2.24551	2.12385	2.00432	1.86923	1.98677	1.99123	2.07188	2.17026	2.06819	2.03342	2.0607	2.16732	2.10037	2.11727	2.14301	2.07555	2.00432	1.60206	2.11059	2.09691	2.16137	2.16435	2.17898	2.01703	1.90309	2.17319	2.13033	2.20683	2.15229	2.33244	2.09691	1.91381	2.22789	2.2014	2.29447	2.29003	2.35984	2.53275	2.53782	2.48996	2.36922	2.24304	2.233	2.29003	2.33445	2.42488	2.42325	2.35218	2.3483	2.4183	2.43616	2.40993	2.43136	2.41162	2.34242	2.14922	2.22789	2.40483	2.43136	2.46389	2.47276	2.40654	2.26482	2.35984	2.45332	2.47129	2.48144	2.55267	2.53148	2.31597	2.39967	2.51587	2.55145	2.59329	2.62737	2.57287	2.71349	2.67943	2.61278	2.48855	2.43457	2.42975	2.49554	2.5611	2.5832	2.57171	2.53148	2.5682	2.58883	2.60638	2.5977	2.58995	2.55509	2.41497	2.43136	2.46835	2.60097	2.61909	2.64542	2.60314	2.52504	2.52244	2.5611	2.64836	2.64147	2.71433	2.68305	2.62531	2.57519	2.61278	2.72016	2.74115	2.79309	2.75511	2.68124	2.81291	2.76268	2.68485	2.60746	2.5682	2.58771	2.6637	2.68215	2.69108	2.68842	2.68753	2.69548	2.71517	2.7348	2.71181	2.6902	2.60097	2.58995	2.5966	2.64246	2.7364	2.75358	2.73719	2.68215	2.68485	2.67025	2.72016	2.76864	2.81491	2.80821	2.75128	2.77159	2.72835	2.78319	2.85733	2.89209	2.88423	2.8293	2.85126	2.87564	2.81491	2.76418	2.70157	2.68842	2.72835	2.76193	2.77012	2.78247	2.80277	2.78746	2.79727	2.81823	2.82086	2.78958	2.72428	2.72263	2.71096	2.73239	2.76716	2.84261	2.82672	2.79657	2.79934	2.79169	2.79865	2.82413	2.90417	2.89098	2.86034	2.8651	2.87506	2.86451	2.90417	2.97727	2.96614	2.94052	2.95665	2.96614	2.91645	2.87506	2.83187	2.79309	2.80346	2.81425	2.83632	2.84757	2.87679	2.88138	2.87157	2.88423	2.89042	2.88252	2.8169	2.81889	2.81491	2.81889	2.83632	2.86688	2.90309	2.87564	2.8893	2.88366	2.89209	2.88705	2.94547	2.96708	2.9345	2.95134	2.95036	2.97635	2.96708	3.01326	3.03902	3.01326	3.04218	3.04922	3.02694	2.96473	2.9284	2.90146	2.88593	2.87679	2.88081	2.90363	2.92993	2.94399	2.95036	2.94596	2.94694	2.94349	2.90472	2.89487	2.89432	2.902	2.9058	2.92273	2.92428	2.94448	2.95424	2.95904	2.96661	2.96473	2.99388	3.00303	3.00389	3.01242	3.02243	3.03703	3.05767	3.06296	3.07041	3.07918	3.10072	3.11959	3.10003	3.13735	3.0086	2.98498	2.97543	2.94743	2.935	2.94201	2.97681	2.98989	3.00432	3.01326	3.00087	2.99388	2.96284	2.96942	2.95904	2.96802	2.97497	2.98046	2.97359	2.96379	3.01242	3.01494	3.02979	3.02857	3.05576	3.04571	3.03703	3.07115	3.07482	3.09691	3.10857	3.13704	3.11428	3.10789	3.15534	3.16909	3.16316	3.19507	3.23325	3.05614	3.04689	3.02612	2.99739	2.98945	3.00945	3.031	3.04454	3.06032	3.0607	3.04258	3.01115	3.01995	3.02407	3.02325	3.03141	3.03941	3.02531	3.00903	3.02898	3.06595	3.07773	3.08386	3.10823	3.10106	3.07664	3.09968	3.12613	3.14145	3.15987	3.17984	3.1807	3.14829	3.17955	3.21617	3.20817	3.2465	3.28012	3.29115	3.10924	3.09026	3.06819	3.04493	3.05038	3.05994	3.08099	3.09587	3.10312	3.09726	3.05805	3.06258	3.06893	3.0799	3.07954	3.08849	3.07882	3.0569	3.06819	3.08063	3.12222	3.12646	3.15473	3.1486	3.1284	3.13418	3.15137	3.18583	3.19866	3.22376	3.21958	3.21005	3.21405	3.23729	3.25139	3.28398	3.32284	3.33244	3.33786	3.14706	3.12678	3.1089	3.09899	3.09656	3.10687	3.1284	3.13545	3.1364	3.11093	3.10449	3.10721	3.11959	3.12969	3.13098	3.12385	3.10687	3.11025	3.11561	3.13513	3.16643	3.19117	3.19117	3.17319	3.17984	3.18213	3.2079	3.23779	3.25744	3.25983	3.2465	3.26764	3.26764	3.27091	3.32056	3.35449	3.37051	3.37511	3.40773	3.17926	3.16256	3.15594	3.14051	3.13988	3.15168	3.16524	3.16643	3.14891	3.15229	3.1452	3.15381	3.16524	3.1758	3.16316	3.14922	3.15473	3.15351	3.16613	3.17811	3.22583	3.22479	3.21352	3.21985	3.22324	3.23502	3.25744	3.29181	3.29092	3.28443	3.29973	3.31534	3.29907	3.33726	3.38578	3.39898	3.40976	3.43965	3.46583	3.21112	3.20439	3.19257	3.17984	3.18156	3.18667	3.19424	3.17811	3.18696	3.18893	3.18808	3.19618	3.2079	3.20493	3.18639	3.19285	3.19396	3.20003	3.20629	3.23603	3.25696	3.24551	3.25624	3.25959	3.27161	3.28171	3.3092	3.32284	3.31387	3.33345	3.3442	3.34361	3.36154	3.40019	3.42732	3.43584	3.46967	3.49388	3.52647	3.24871	3.23729	3.22763	3.21801	3.21431	3.21431	3.2052	3.21378	3.22089	3.22789	3.22737	3.23603	3.23502	3.22608	3.2266	3.22891	3.23654	3.23729	3.26079	3.26647	3.27623	3.28533	3.29292	3.30428	3.31471	3.33082	3.33905	3.3442	3.35984	3.37475	3.3707	3.40037	3.42127	3.44044	3.46195	3.49248	3.52048	3.55096	3.56608	3.27852	3.26905	3.26198	3.24822	3.2403	3.22479	3.2388	3.24576	3.2572	3.26387	3.26458	3.2615	3.25479	3.26293	3.26007	3.26834	3.27091	3.28825	3.28959	3.28533	3.31345	3.31973	3.33445	3.34439	3.3604	3.35927	3.35965	3.38721	3.39881	3.3995	3.42423	3.4553	3.45969	3.47407	3.51548	3.54083	3.57438	3.5885	3.60788	3.3075	3.30038	3.28937	3.27231	3.25018	3.25696	3.26905	3.28012	3.29092	3.2982	3.28847	3.28012	3.28937	3.2938	3.29688	3.30038	3.31827	3.31534	3.3075	3.32181	3.34577	3.35889	3.37199	3.38721	3.38703	3.37894	3.40123	3.4239	3.42226	3.44979	3.4764	3.49094	3.49192	3.52621	3.56146	3.5924	3.61002	3.62829	3.64503	3.33626	3.32552	3.31133	3.28149	3.28058	3.28601	3.30168	3.31218	3.32325	3.32035	3.306	3.31281	3.31848	3.32797	3.32695	3.34479	3.34361	3.33224	3.34223	3.35353	3.38274	3.39445	3.41229	3.41229	3.40552	3.4188	3.4368	3.44607	3.47012	3.49914	3.51041	3.52101	3.54208	3.57113	3.61077	3.62665	3.64797	3.6638	3.68052	3.35946	3.34577	3.31973	3.30984	3.30814	3.31744	3.33224	3.34301	3.3442	3.33666	3.33686	3.34044	3.35083	3.35603	3.36884	3.36866	3.35946	3.36511	3.37254	3.38987	3.41647	3.43281	3.436	3.42975	3.44311	3.45301	3.45834	3.4915	3.51733	3.53148	3.5392	3.56808	3.58546	3.61941	3.64365	3.66323	3.68196	3.69784	3.72591	3.37822	3.35353	3.34577	3.33566	3.33806	3.34694	3.36173	3.36305	3.35965	3.36549	3.36305	3.37125	3.37749	3.39533	3.39146	3.38364	3.39041	3.39393	3.40739	3.42308	3.45301	3.45545	3.45255	3.46538	3.47553	3.47378	3.50256	3.53656	3.54839	3.55895	3.58444	3.60906	3.63225	3.65167	3.67888	3.69609	3.71466	3.74155	3.77298	3.38543	3.37767	3.36959	3.3638	3.36624	3.37548	3.38093	3.37785	3.38703	3.39005	3.39235	3.39672	3.41497	3.41664	3.40569	3.41296	3.41764	3.42716	3.43933	3.45909	3.47465	3.47129	3.48643	3.49624	3.49527	3.51654	3.54654	3.56632	3.57484	3.60228	3.62397	3.6535	3.66361	3.68628	3.71063	3.72779	3.75679	3.78704	3.82354	3.4079	3.39985	3.39568	3.39041	3.39358	3.3941	3.39515	3.40415	3.41044	3.41764	3.41664	3.43265	3.43537	3.43008	3.43361	3.43886	3.44917	3.45773	3.47407	3.48044	3.48982	3.50379	3.51587	3.51508	3.53605	3.55919	3.57565	3.59173	3.61669	3.64028	3.66699	3.68341	3.69732	3.7175	3.74131	3.76871	3.80079	3.83607	3.86445	3.42862	3.42423	3.42045	3.41631	3.41145	3.4079	3.42045	3.42667	3.4368	3.44059	3.45102	3.45225	3.44824	3.45652	3.45834	3.46894	3.47828	3.49108	3.49471	3.49541	3.52101	3.53212	3.5339	3.55413	3.57692	3.58749	3.60054	3.63205	3.6535	3.68178	3.69601	3.71567	3.72779	3.74772	3.78104	3.81158	3.84837	3.87587	3.90466
2021-03-09	8434.04	132829	12.0493		2.07188	2.17026	2.06819	2.03342	2.0607	2.16732	2.10037	2.11727	2.14301	2.07555	2.00432	1.60206	2.11059	2.09691	2.16137	2.16435	2.17898	2.01703	1.90309	2.17319	2.13033	2.20683	2.15229	2.33244	2.09691	1.91381	2.22789	2.2014	2.29447	2.29003	2.35984	2.16137	2.02531	2.36173	2.33244	2.14301	2.48855	2.5302	2.38739	2.42488	2.42325	2.35218	2.3483	2.4183	2.43616	2.40993	2.43136	2.41162	2.34242	2.14922	2.22789	2.40483	2.43136	2.46389	2.47276	2.40654	2.26482	2.35984	2.45332	2.47129	2.48144	2.55267	2.53148	2.31597	2.39967	2.51587	2.55145	2.59329	2.62737	2.57287	2.39967	2.52634	2.64836	2.549	2.65031	2.8109	2.76567	2.66839	2.5832	2.57171	2.53148	2.5682	2.58883	2.60638	2.5977	2.58995	2.55509	2.41497	2.43136	2.46835	2.60097	2.61909	2.64542	2.60314	2.52504	2.52244	2.5611	2.64836	2.64147	2.71433	2.68305	2.62531	2.57519	2.61278	2.72016	2.74115	2.79309	2.75511	2.68124	2.68215	2.74115	2.76641	2.82086	2.89542	2.94988	2.9058	2.92737	2.69108	2.68842	2.68753	2.69548	2.71517	2.7348	2.71181	2.6902	2.60097	2.58995	2.5966	2.64246	2.7364	2.75358	2.73719	2.68215	2.68485	2.67025	2.72016	2.76864	2.81491	2.80821	2.75128	2.77159	2.72835	2.78319	2.85733	2.89209	2.88423	2.8293	2.85126	2.84261	2.83885	2.95036	3.00043	3.01284	3.0465	3.07372	3.0835	2.78247	2.80277	2.78746	2.79727	2.81823	2.82086	2.78958	2.72428	2.72263	2.71096	2.73239	2.76716	2.84261	2.82672	2.79657	2.79934	2.79169	2.79865	2.82413	2.90417	2.89098	2.86034	2.8651	2.87506	2.86451	2.90417	2.97727	2.96614	2.94052	2.95665	2.96614	2.92169	2.99913	3.09026	3.09517	3.0976	3.17406	3.19061	3.21748	2.87679	2.88138	2.87157	2.88423	2.89042	2.88252	2.8169	2.81889	2.81491	2.81889	2.83632	2.86688	2.90309	2.87564	2.8893	2.88366	2.89209	2.88705	2.94547	2.96708	2.9345	2.95134	2.95036	2.97635	2.96708	3.01326	3.03902	3.01326	3.04218	3.04922	3.02694	3.05805	3.12613	3.16879	3.16643	3.21272	3.26928	3.29863	3.29469	2.94399	2.95036	2.94596	2.94694	2.94349	2.90472	2.89487	2.89432	2.902	2.9058	2.92273	2.92428	2.94448	2.95424	2.95904	2.96661	2.96473	2.99388	3.00303	3.00389	3.01242	3.02243	3.03703	3.05767	3.06296	3.07041	3.07918	3.10072	3.11959	3.10003	3.13735	3.17085	3.19893	3.22968	3.26647	3.3006	3.36116	3.36361	3.36977	3.00432	3.01326	3.00087	2.99388	2.96284	2.96942	2.95904	2.96802	2.97497	2.98046	2.97359	2.96379	3.01242	3.01494	3.02979	3.02857	3.05576	3.04571	3.03703	3.07115	3.07482	3.09691	3.10857	3.13704	3.11428	3.10789	3.15534	3.16909	3.16316	3.19507	3.23325	3.23704	3.256	3.31744	3.34498	3.38668	3.41797	3.42846	3.43217	3.06032	3.0607	3.04258	3.01115	3.01995	3.02407	3.02325	3.03141	3.03941	3.02531	3.00903	3.02898	3.06595	3.07773	3.08386	3.10823	3.10106	3.07664	3.09968	3.12613	3.14145	3.15987	3.17984	3.1807	3.14829	3.17955	3.21617	3.20817	3.2465	3.28012	3.29115	3.28959	3.33905	3.38792	3.42341	3.44044	3.47567	3.48344	3.48869	3.10312	3.09726	3.05805	3.06258	3.06893	3.0799	3.07954	3.08849	3.07882	3.0569	3.06819	3.08063	3.12222	3.12646	3.15473	3.1486	3.1284	3.13418	3.15137	3.18583	3.19866	3.22376	3.21958	3.21005	3.21405	3.23729	3.25139	3.28398	3.32284	3.33244	3.33786	3.36698	3.40637	3.45954	3.47305	3.49541	3.5253	3.53403	3.55739	3.1364	3.11093	3.10449	3.10721	3.11959	3.12969	3.13098	3.12385	3.10687	3.11025	3.11561	3.13513	3.16643	3.19117	3.19117	3.17319	3.17984	3.18213	3.2079	3.23779	3.25744	3.25983	3.2465	3.26764	3.26764	3.27091	3.32056	3.35449	3.37051	3.37511	3.40773	3.4304	3.47524	3.50542	3.52427	3.54295	3.57148	3.59638	3.62511	3.14891	3.15229	3.1452	3.15381	3.16524	3.1758	3.16316	3.14922	3.15473	3.15351	3.16613	3.17811	3.22583	3.22479	3.21352	3.21985	3.22324	3.23502	3.25744	3.29181	3.29092	3.28443	3.29973	3.31534	3.29907	3.33726	3.38578	3.39898	3.40976	3.43965	3.46583	3.49582	3.51957	3.55315	3.56891	3.58737	3.629	3.65868	3.69461	3.18696	3.18893	3.18808	3.19618	3.2079	3.20493	3.18639	3.19285	3.19396	3.20003	3.20629	3.23603	3.25696	3.24551	3.25624	3.25959	3.27161	3.28171	3.3092	3.32284	3.31387	3.33345	3.3442	3.34361	3.36154	3.40019	3.42732	3.43584	3.46967	3.49388	3.52647	3.5382	3.56585	3.59506	3.61087	3.64296	3.68708	3.72337	3.74881	3.22089	3.22789	3.22737	3.23603	3.23502	3.22608	3.2266	3.22891	3.23654	3.23729	3.26079	3.26647	3.27623	3.28533	3.29292	3.30428	3.31471	3.33082	3.33905	3.3442	3.35984	3.37475	3.3707	3.40037	3.42127	3.44044	3.46195	3.49248	3.52048	3.55096	3.56608	3.58263	3.6066	3.63468	3.6637	3.69932	3.74796	3.7743	3.80058	3.2572	3.26387	3.26458	3.2615	3.25479	3.26293	3.26007	3.26834	3.27091	3.28825	3.28959	3.28533	3.31345	3.31973	3.33445	3.34439	3.3604	3.35927	3.35965	3.38721	3.39881	3.3995	3.42423	3.4553	3.45969	3.47407	3.51548	3.54083	3.57438	3.5885	3.60788	3.6219	3.64523	3.68485	3.71759	3.75861	3.79623	3.82328	3.83276	3.29092	3.2982	3.28847	3.28012	3.28937	3.2938	3.29688	3.30038	3.31827	3.31534	3.3075	3.32181	3.34577	3.35889	3.37199	3.38721	3.38703	3.37894	3.40123	3.4239	3.42226	3.44979	3.4764	3.49094	3.49192	3.52621	3.56146	3.5924	3.61002	3.62829	3.64503	3.65925	3.69425	3.73632	3.77459	3.80577	3.84292	3.85388	3.8595	3.32325	3.32035	3.306	3.31281	3.31848	3.32797	3.32695	3.34479	3.34361	3.33224	3.34223	3.35353	3.38274	3.39445	3.41229	3.41229	3.40552	3.4188	3.4368	3.44607	3.47012	3.49914	3.51041	3.52101	3.54208	3.57113	3.61077	3.62665	3.64797	3.6638	3.68052	3.7068	3.74468	3.79106	3.82014	3.8515	3.87221	3.87938	3.89862	3.3442	3.33666	3.33686	3.34044	3.35083	3.35603	3.36884	3.36866	3.35946	3.36511	3.37254	3.38987	3.41647	3.43281	3.436	3.42975	3.44311	3.45301	3.45834	3.4915	3.51733	3.53148	3.5392	3.56808	3.58546	3.61941	3.64365	3.66323	3.68196	3.69784	3.72591	3.75587	3.79844	3.83499	3.86445	3.88024	3.89669	3.91682	3.9348	3.35965	3.36549	3.36305	3.37125	3.37749	3.39533	3.39146	3.38364	3.39041	3.39393	3.40739	3.42308	3.45301	3.45545	3.45255	3.46538	3.47553	3.47378	3.50256	3.53656	3.54839	3.55895	3.58444	3.60906	3.63225	3.65167	3.67888	3.69609	3.71466	3.74155	3.77298	3.80835	3.84167	3.87789	3.89237	3.90428	3.93273	3.95158	3.96586	3.38703	3.39005	3.39235	3.39672	3.41497	3.41664	3.40569	3.41296	3.41764	3.42716	3.43933	3.45909	3.47465	3.47129	3.48643	3.49624	3.49527	3.51654	3.54654	3.56632	3.57484	3.60228	3.62397	3.6535	3.66361	3.68628	3.71063	3.72779	3.75679	3.78704	3.82354	3.85065	3.88395	3.90499	3.91577	3.93972	3.96628	3.9815	3.99817	3.41044	3.41764	3.41664	3.43265	3.43537	3.43008	3.43361	3.43886	3.44917	3.45773	3.47407	3.48044	3.48982	3.50379	3.51587	3.51508	3.53605	3.55919	3.57565	3.59173	3.61669	3.64028	3.66699	3.68341	3.69732	3.7175	3.74131	3.76871	3.80079	3.83607	3.86445	3.89209	3.91068	3.92773	3.95032	3.97276	3.99524	4.01271	4.0258	3.4368	3.44059	3.45102	3.45225	3.44824	3.45652	3.45834	3.46894	3.47828	3.49108	3.49471	3.49541	3.52101	3.53212	3.5339	3.55413	3.57692	3.58749	3.60054	3.63205	3.6535	3.68178	3.69601	3.71567	3.72779	3.74772	3.78104	3.81158	3.84837	3.87587	3.90466	3.91834	3.93313	3.96137	3.98259	4.0013	4.02551	4.03945	4.04281
2021-03-15	17640.7	119284	12.3231		2.10037	2.11727	2.14301	2.07555	2.00432	1.60206	2.11059	2.09691	2.16137	2.16435	2.17898	2.01703	1.90309	2.17319	2.13033	2.20683	2.15229	2.33244	2.09691	1.91381	2.22789	2.2014	2.29447	2.29003	2.35984	2.16137	2.02531	2.36173	2.33244	2.14301	2.48855	2.5302	2.38739	2.34635	2.57978	2.56348	2.64147	2.50651	2.57054	2.40993	2.43136	2.41162	2.34242	2.14922	2.22789	2.40483	2.43136	2.46389	2.47276	2.40654	2.26482	2.35984	2.45332	2.47129	2.48144	2.55267	2.53148	2.31597	2.39967	2.51587	2.55145	2.59329	2.62737	2.57287	2.39967	2.52634	2.64836	2.549	2.65031	2.8109	2.76567	2.66839	2.7796	2.87274	2.90526	2.88024	2.84073	2.8657	2.5977	2.58995	2.55509	2.41497	2.43136	2.46835	2.60097	2.61909	2.64542	2.60314	2.52504	2.52244	2.5611	2.64836	2.64147	2.71433	2.68305	2.62531	2.57519	2.61278	2.72016	2.74115	2.79309	2.75511	2.68124	2.68215	2.74115	2.76641	2.82086	2.89542	2.94988	2.9058	2.92737	2.98588	3.07335	3.05115	3.05346	3.02325	3.04532	2.71181	2.6902	2.60097	2.58995	2.5966	2.64246	2.7364	2.75358	2.73719	2.68215	2.68485	2.67025	2.72016	2.76864	2.81491	2.80821	2.75128	2.77159	2.72835	2.78319	2.85733	2.89209	2.88423	2.8293	2.85126	2.84261	2.83885	2.95036	3.00043	3.01284	3.0465	3.07372	3.0835	3.14799	3.17754	3.17522	3.17406	3.15564	3.21431	2.78958	2.72428	2.72263	2.71096	2.73239	2.76716	2.84261	2.82672	2.79657	2.79934	2.79169	2.79865	2.82413	2.90417	2.89098	2.86034	2.8651	2.87506	2.86451	2.90417	2.97727	2.96614	2.94052	2.95665	2.96614	2.92169	2.99913	3.09026	3.09517	3.0976	3.17406	3.19061	3.21748	3.23729	3.27346	3.26928	3.27161	3.29203	3.3516	2.8169	2.81889	2.81491	2.81889	2.83632	2.86688	2.90309	2.87564	2.8893	2.88366	2.89209	2.88705	2.94547	2.96708	2.9345	2.95134	2.95036	2.97635	2.96708	3.01326	3.03902	3.01326	3.04218	3.04922	3.02694	3.05805	3.12613	3.16879	3.16643	3.21272	3.26928	3.29863	3.29469	3.32201	3.35005	3.34928	3.37967	3.4096	3.47407	2.89487	2.89432	2.902	2.9058	2.92273	2.92428	2.94448	2.95424	2.95904	2.96661	2.96473	2.99388	3.00303	3.00389	3.01242	3.02243	3.03703	3.05767	3.06296	3.07041	3.07918	3.10072	3.11959	3.10003	3.13735	3.17085	3.19893	3.22968	3.26647	3.3006	3.36116	3.36361	3.36977	3.39111	3.41747	3.44138	3.47799	3.51851	3.56074	2.95904	2.96802	2.97497	2.98046	2.97359	2.96379	3.01242	3.01494	3.02979	3.02857	3.05576	3.04571	3.03703	3.07115	3.07482	3.09691	3.10857	3.13704	3.11428	3.10789	3.15534	3.16909	3.16316	3.19507	3.23325	3.23704	3.256	3.31744	3.34498	3.38668	3.41797	3.42846	3.43217	3.45286	3.49734	3.52789	3.57264	3.59748	3.63819	3.02325	3.03141	3.03941	3.02531	3.00903	3.02898	3.06595	3.07773	3.08386	3.10823	3.10106	3.07664	3.09968	3.12613	3.14145	3.15987	3.17984	3.1807	3.14829	3.17955	3.21617	3.20817	3.2465	3.28012	3.29115	3.28959	3.33905	3.38792	3.42341	3.44044	3.47567	3.48344	3.48869	3.52699	3.57426	3.61321	3.64306	3.66913	3.68422	3.07954	3.08849	3.07882	3.0569	3.06819	3.08063	3.12222	3.12646	3.15473	3.1486	3.1284	3.13418	3.15137	3.18583	3.19866	3.22376	3.21958	3.21005	3.21405	3.23729	3.25139	3.28398	3.32284	3.33244	3.33786	3.36698	3.40637	3.45954	3.47305	3.49541	3.5253	3.53403	3.55739	3.59923	3.65167	3.67779	3.70808	3.71214	3.7214	3.13098	3.12385	3.10687	3.11025	3.11561	3.13513	3.16643	3.19117	3.19117	3.17319	3.17984	3.18213	3.2079	3.23779	3.25744	3.25983	3.2465	3.26764	3.26764	3.27091	3.32056	3.35449	3.37051	3.37511	3.40773	3.4304	3.47524	3.50542	3.52427	3.54295	3.57148	3.59638	3.62511	3.67265	3.71113	3.73815	3.74757	3.7471	3.7743	3.16316	3.14922	3.15473	3.15351	3.16613	3.17811	3.22583	3.22479	3.21352	3.21985	3.22324	3.23502	3.25744	3.29181	3.29092	3.28443	3.29973	3.31534	3.29907	3.33726	3.38578	3.39898	3.40976	3.43965	3.46583	3.49582	3.51957	3.55315	3.56891	3.58737	3.629	3.65868	3.69461	3.72949	3.7673	3.7751	3.77988	3.79713	3.82184	3.18639	3.19285	3.19396	3.20003	3.20629	3.23603	3.25696	3.24551	3.25624	3.25959	3.27161	3.28171	3.3092	3.32284	3.31387	3.33345	3.3442	3.34361	3.36154	3.40019	3.42732	3.43584	3.46967	3.49388	3.52647	3.5382	3.56585	3.59506	3.61087	3.64296	3.68708	3.72337	3.74881	3.78347	3.80195	3.8055	3.82646	3.84236	3.86171	3.2266	3.22891	3.23654	3.23729	3.26079	3.26647	3.27623	3.28533	3.29292	3.30428	3.31471	3.33082	3.33905	3.3442	3.35984	3.37475	3.3707	3.40037	3.42127	3.44044	3.46195	3.49248	3.52048	3.55096	3.56608	3.58263	3.6066	3.63468	3.6637	3.69932	3.74796	3.7743	3.80058	3.8169	3.83059	3.84954	3.86888	3.88047	3.90238	3.26007	3.26834	3.27091	3.28825	3.28959	3.28533	3.31345	3.31973	3.33445	3.34439	3.3604	3.35927	3.35965	3.38721	3.39881	3.3995	3.42423	3.4553	3.45969	3.47407	3.51548	3.54083	3.57438	3.5885	3.60788	3.6219	3.64523	3.68485	3.71759	3.75861	3.79623	3.82328	3.83276	3.8446	3.87227	3.88986	3.90482	3.9195	3.93656	3.29688	3.30038	3.31827	3.31534	3.3075	3.32181	3.34577	3.35889	3.37199	3.38721	3.38703	3.37894	3.40123	3.4239	3.42226	3.44979	3.4764	3.49094	3.49192	3.52621	3.56146	3.5924	3.61002	3.62829	3.64503	3.65925	3.69425	3.73632	3.77459	3.80577	3.84292	3.85388	3.8595	3.88502	3.91062	3.92418	3.94181	3.9524	3.95737	3.32695	3.34479	3.34361	3.33224	3.34223	3.35353	3.38274	3.39445	3.41229	3.41229	3.40552	3.4188	3.4368	3.44607	3.47012	3.49914	3.51041	3.52101	3.54208	3.57113	3.61077	3.62665	3.64797	3.6638	3.68052	3.7068	3.74468	3.79106	3.82014	3.8515	3.87221	3.87938	3.89862	3.92231	3.9434	3.95961	3.97313	3.97248	3.98037	3.36884	3.36866	3.35946	3.36511	3.37254	3.38987	3.41647	3.43281	3.436	3.42975	3.44311	3.45301	3.45834	3.4915	3.51733	3.53148	3.5392	3.56808	3.58546	3.61941	3.64365	3.66323	3.68196	3.69784	3.72591	3.75587	3.79844	3.83499	3.86445	3.88024	3.89669	3.91682	3.9348	3.95424	3.97736	3.98972	3.99229	3.99471	4.01119	3.39146	3.38364	3.39041	3.39393	3.40739	3.42308	3.45301	3.45545	3.45255	3.46538	3.47553	3.47378	3.50256	3.53656	3.54839	3.55895	3.58444	3.60906	3.63225	3.65167	3.67888	3.69609	3.71466	3.74155	3.77298	3.80835	3.84167	3.87789	3.89237	3.90428	3.93273	3.95158	3.96586	3.9874	4.00629	4.00817	4.01355	4.02457	4.04246	3.40569	3.41296	3.41764	3.42716	3.43933	3.45909	3.47465	3.47129	3.48643	3.49624	3.49527	3.51654	3.54654	3.56632	3.57484	3.60228	3.62397	3.6535	3.66361	3.68628	3.71063	3.72779	3.75679	3.78704	3.82354	3.85065	3.88395	3.90499	3.91577	3.93972	3.96628	3.9815	3.99817	4.01569	4.02407	4.02869	4.04218	4.05492	4.07137	3.43361	3.43886	3.44917	3.45773	3.47407	3.48044	3.48982	3.50379	3.51587	3.51508	3.53605	3.55919	3.57565	3.59173	3.61669	3.64028	3.66699	3.68341	3.69732	3.7175	3.74131	3.76871	3.80079	3.83607	3.86445	3.89209	3.91068	3.92773	3.95032	3.97276	3.99524	4.01271	4.0258	4.0331	4.04387	4.05637	4.07137	4.08304	4.0951	3.45834	3.46894	3.47828	3.49108	3.49471	3.49541	3.52101	3.53212	3.5339	3.55413	3.57692	3.58749	3.60054	3.63205	3.6535	3.68178	3.69601	3.71567	3.72779	3.74772	3.78104	3.81158	3.84837	3.87587	3.90466	3.91834	3.93313	3.96137	3.98259	4.0013	4.02551	4.03945	4.04281	4.0525	4.07063	4.08465	4.09847	4.10616	4.11684
2021-03-23	16568.5	126657	12.3219		2.16137	2.16435	2.17898	2.01703	1.90309	2.17319	2.13033	2.20683	2.15229	2.33244	2.09691	1.91381	2.22789	2.2014	2.29447	2.29003	2.35984	2.16137	2.02531	2.36173	2.33244	2.14301	2.48855	2.5302	2.38739	2.34635	2.57978	2.56348	2.64147	2.50651	2.57054	2.55871	2.57519	2.72263	2.78462	2.86451	2.81823	2.85126	2.68664	2.46389	2.47276	2.40654	2.26482	2.35984	2.45332	2.47129	2.48144	2.55267	2.53148	2.31597	2.39967	2.51587	2.55145	2.59329	2.62737	2.57287	2.39967	2.52634	2.64836	2.549	2.65031	2.8109	2.76567	2.66839	2.7796	2.87274	2.90526	2.88024	2.84073	2.8657	2.86806	2.95617	3.05576	3.12743	3.14301	3.13609	3.07773	2.96284	2.64542	2.60314	2.52504	2.52244	2.5611	2.64836	2.64147	2.71433	2.68305	2.62531	2.57519	2.61278	2.72016	2.74115	2.79309	2.75511	2.68124	2.68215	2.74115	2.76641	2.82086	2.89542	2.94988	2.9058	2.92737	2.98588	3.07335	3.05115	3.05346	3.02325	3.04532	3.10243	3.17984	3.27161	3.30081	3.32222	3.26811	3.21165	3.20412	2.73719	2.68215	2.68485	2.67025	2.72016	2.76864	2.81491	2.80821	2.75128	2.77159	2.72835	2.78319	2.85733	2.89209	2.88423	2.8293	2.85126	2.84261	2.83885	2.95036	3.00043	3.01284	3.0465	3.07372	3.0835	3.14799	3.17754	3.17522	3.17406	3.15564	3.21431	3.273	3.35122	3.40261	3.43281	3.41263	3.35908	3.36361	3.35946	2.79657	2.79934	2.79169	2.79865	2.82413	2.90417	2.89098	2.86034	2.8651	2.87506	2.86451	2.90417	2.97727	2.96614	2.94052	2.95665	2.96614	2.92169	2.99913	3.09026	3.09517	3.0976	3.17406	3.19061	3.21748	3.23729	3.27346	3.26928	3.27161	3.29203	3.3516	3.41614	3.46285	3.51014	3.50447	3.47972	3.47246	3.47683	3.46627	2.8893	2.88366	2.89209	2.88705	2.94547	2.96708	2.9345	2.95134	2.95036	2.97635	2.96708	3.01326	3.03902	3.01326	3.04218	3.04922	3.02694	3.05805	3.12613	3.16879	3.16643	3.21272	3.26928	3.29863	3.29469	3.32201	3.35005	3.34928	3.37967	3.4096	3.47407	3.51388	3.55787	3.57089	3.55955	3.5682	3.56301	3.56062	3.5611	2.95904	2.96661	2.96473	2.99388	3.00303	3.00389	3.01242	3.02243	3.03703	3.05767	3.06296	3.07041	3.07918	3.10072	3.11959	3.10003	3.13735	3.17085	3.19893	3.22968	3.26647	3.3006	3.36116	3.36361	3.36977	3.39111	3.41747	3.44138	3.47799	3.51851	3.56074	3.59934	3.61268	3.61857	3.63438	3.64227	3.63286	3.63849	3.63286	3.02979	3.02857	3.05576	3.04571	3.03703	3.07115	3.07482	3.09691	3.10857	3.13704	3.11428	3.10789	3.15534	3.16909	3.16316	3.19507	3.23325	3.23704	3.256	3.31744	3.34498	3.38668	3.41797	3.42846	3.43217	3.45286	3.49734	3.52789	3.57264	3.59748	3.63819	3.64943	3.65619	3.68458	3.69871	3.70122	3.69966	3.69932	3.67376	3.08386	3.10823	3.10106	3.07664	3.09968	3.12613	3.14145	3.15987	3.17984	3.1807	3.14829	3.17955	3.21617	3.20817	3.2465	3.28012	3.29115	3.28959	3.33905	3.38792	3.42341	3.44044	3.47567	3.48344	3.48869	3.52699	3.57426	3.61321	3.64306	3.66913	3.68422	3.68958	3.71709	3.74233	3.75089	3.75891	3.75297	3.73464	3.71692	3.15473	3.1486	3.1284	3.13418	3.15137	3.18583	3.19866	3.22376	3.21958	3.21005	3.21405	3.23729	3.25139	3.28398	3.32284	3.33244	3.33786	3.36698	3.40637	3.45954	3.47305	3.49541	3.5253	3.53403	3.55739	3.59923	3.65167	3.67779	3.70808	3.71214	3.7214	3.74624	3.77093	3.78979	3.80271	3.80577	3.78433	3.7724	3.77188	3.19117	3.17319	3.17984	3.18213	3.2079	3.23779	3.25744	3.25983	3.2465	3.26764	3.26764	3.27091	3.32056	3.35449	3.37051	3.37511	3.40773	3.4304	3.47524	3.50542	3.52427	3.54295	3.57148	3.59638	3.62511	3.67265	3.71113	3.73815	3.74757	3.7471	3.7743	3.79678	3.81551	3.8374	3.84528	3.83366	3.81816	3.82112	3.82478	3.21352	3.21985	3.22324	3.23502	3.25744	3.29181	3.29092	3.28443	3.29973	3.31534	3.29907	3.33726	3.38578	3.39898	3.40976	3.43965	3.46583	3.49582	3.51957	3.55315	3.56891	3.58737	3.629	3.65868	3.69461	3.72949	3.7673	3.7751	3.77988	3.79713	3.82184	3.83891	3.86052	3.87685	3.87081	3.86398	3.86225	3.86864	3.87151	3.25624	3.25959	3.27161	3.28171	3.3092	3.32284	3.31387	3.33345	3.3442	3.34361	3.36154	3.40019	3.42732	3.43584	3.46967	3.49388	3.52647	3.5382	3.56585	3.59506	3.61087	3.64296	3.68708	3.72337	3.74881	3.78347	3.80195	3.8055	3.82646	3.84236	3.86171	3.88167	3.89801	3.90064	3.89873	3.90385	3.90569	3.9111	3.90854	3.29292	3.30428	3.31471	3.33082	3.33905	3.3442	3.35984	3.37475	3.3707	3.40037	3.42127	3.44044	3.46195	3.49248	3.52048	3.55096	3.56608	3.58263	3.6066	3.63468	3.6637	3.69932	3.74796	3.7743	3.80058	3.8169	3.83059	3.84954	3.86888	3.88047	3.90238	3.91745	3.9207	3.92675	3.93566	3.94349	3.94483	3.94503	3.94151	3.33445	3.34439	3.3604	3.35927	3.35965	3.38721	3.39881	3.3995	3.42423	3.4553	3.45969	3.47407	3.51548	3.54083	3.57438	3.5885	3.60788	3.6219	3.64523	3.68485	3.71759	3.75861	3.79623	3.82328	3.83276	3.8446	3.87227	3.88986	3.90482	3.9195	3.93656	3.93917	3.94567	3.96147	3.97262	3.9795	3.9763	3.97543	3.95957	3.37199	3.38721	3.38703	3.37894	3.40123	3.4239	3.42226	3.44979	3.4764	3.49094	3.49192	3.52621	3.56146	3.5924	3.61002	3.62829	3.64503	3.65925	3.69425	3.73632	3.77459	3.80577	3.84292	3.85388	3.8595	3.88502	3.91062	3.92418	3.94181	3.9524	3.95737	3.96313	3.97896	3.99638	4.00638	4.00864	4.00467	3.99216	3.97759	3.41229	3.41229	3.40552	3.4188	3.4368	3.44607	3.47012	3.49914	3.51041	3.52101	3.54208	3.57113	3.61077	3.62665	3.64797	3.6638	3.68052	3.7068	3.74468	3.79106	3.82014	3.8515	3.87221	3.87938	3.89862	3.92231	3.9434	3.95961	3.97313	3.97248	3.98037	3.99515	4.01254	4.02841	4.03383	4.03503	4.02032	4.0089	4.00234	3.436	3.42975	3.44311	3.45301	3.45834	3.4915	3.51733	3.53148	3.5392	3.56808	3.58546	3.61941	3.64365	3.66323	3.68196	3.69784	3.72591	3.75587	3.79844	3.83499	3.86445	3.88024	3.89669	3.91682	3.9348	3.95424	3.97736	3.98972	3.99229	3.99471	4.01119	4.02755	4.04344	4.05454	4.05877	4.04964	4.03603	4.03197	4.0216	3.45255	3.46538	3.47553	3.47378	3.50256	3.53656	3.54839	3.55895	3.58444	3.60906	3.63225	3.65167	3.67888	3.69609	3.71466	3.74155	3.77298	3.80835	3.84167	3.87789	3.89237	3.90428	3.93273	3.95158	3.96586	3.9874	4.00629	4.00817	4.01355	4.02457	4.04246	4.05744	4.06871	4.07835	4.07262	4.06435	4.05774	4.04999	4.04242	3.48643	3.49624	3.49527	3.51654	3.54654	3.56632	3.57484	3.60228	3.62397	3.6535	3.66361	3.68628	3.71063	3.72779	3.75679	3.78704	3.82354	3.85065	3.88395	3.90499	3.91577	3.93972	3.96628	3.9815	3.99817	4.01569	4.02407	4.02869	4.04218	4.05492	4.07137	4.08192	4.09177	4.0916	4.08657	4.08472	4.07474	4.06952	4.05934	3.51587	3.51508	3.53605	3.55919	3.57565	3.59173	3.61669	3.64028	3.66699	3.68341	3.69732	3.7175	3.74131	3.76871	3.80079	3.83607	3.86445	3.89209	3.91068	3.92773	3.95032	3.97276	3.99524	4.01271	4.0258	4.0331	4.04387	4.05637	4.07137	4.08304	4.0951	4.10432	4.10462	4.10496	4.10595	4.10072	4.09321	4.08543	4.079	3.5339	3.55413	3.57692	3.58749	3.60054	3.63205	3.6535	3.68178	3.69601	3.71567	3.72779	3.74772	3.78104	3.81158	3.84837	3.87587	3.90466	3.91834	3.93313	3.96137	3.98259	4.0013	4.02551	4.03945	4.04281	4.0525	4.07063	4.08465	4.09847	4.10616	4.11684	4.11681	4.1176	4.12356	4.1212	4.11813	4.10829	4.10397	4.09205
2021-03-29	34719.7	139315	12.6846		2.13033	2.20683	2.15229	2.33244	2.09691	1.91381	2.22789	2.2014	2.29447	2.29003	2.35984	2.16137	2.02531	2.36173	2.33244	2.14301	2.48855	2.5302	2.38739	2.34635	2.57978	2.56348	2.64147	2.50651	2.57054	2.55871	2.57519	2.72263	2.78462	2.86451	2.81823	2.85126	2.68664	2.63548	2.83378	2.83759	2.80482	2.8537	2.81558	2.47129	2.48144	2.55267	2.53148	2.31597	2.39967	2.51587	2.55145	2.59329	2.62737	2.57287	2.39967	2.52634	2.64836	2.549	2.65031	2.8109	2.76567	2.66839	2.7796	2.87274	2.90526	2.88024	2.84073	2.8657	2.86806	2.95617	3.05576	3.12743	3.14301	3.13609	3.07773	2.96284	3.04689	3.13672	3.12254	3.13098	3.13609	3.03262	2.64147	2.71433	2.68305	2.62531	2.57519	2.61278	2.72016	2.74115	2.79309	2.75511	2.68124	2.68215	2.74115	2.76641	2.82086	2.89542	2.94988	2.9058	2.92737	2.98588	3.07335	3.05115	3.05346	3.02325	3.04532	3.10243	3.17984	3.27161	3.30081	3.32222	3.26811	3.21165	3.20412	3.25575	3.30276	3.30963	3.30233	3.25334	3.19618	2.81491	2.80821	2.75128	2.77159	2.72835	2.78319	2.85733	2.89209	2.88423	2.8293	2.85126	2.84261	2.83885	2.95036	3.00043	3.01284	3.0465	3.07372	3.0835	3.14799	3.17754	3.17522	3.17406	3.15564	3.21431	3.273	3.35122	3.40261	3.43281	3.41263	3.35908	3.36361	3.35946	3.38739	3.43489	3.4304	3.38561	3.35889	3.35679	2.89098	2.86034	2.8651	2.87506	2.86451	2.90417	2.97727	2.96614	2.94052	2.95665	2.96614	2.92169	2.99913	3.09026	3.09517	3.0976	3.17406	3.19061	3.21748	3.23729	3.27346	3.26928	3.27161	3.29203	3.3516	3.41614	3.46285	3.51014	3.50447	3.47972	3.47246	3.47683	3.46627	3.49886	3.5284	3.49388	3.46583	3.47538	3.48287	2.9345	2.95134	2.95036	2.97635	2.96708	3.01326	3.03902	3.01326	3.04218	3.04922	3.02694	3.05805	3.12613	3.16879	3.16643	3.21272	3.26928	3.29863	3.29469	3.32201	3.35005	3.34928	3.37967	3.4096	3.47407	3.51388	3.55787	3.57089	3.55955	3.5682	3.56301	3.56062	3.5611	3.5807	3.57978	3.55763	3.55943	3.57449	3.57967	3.01242	3.02243	3.03703	3.05767	3.06296	3.07041	3.07918	3.10072	3.11959	3.10003	3.13735	3.17085	3.19893	3.22968	3.26647	3.3006	3.36116	3.36361	3.36977	3.39111	3.41747	3.44138	3.47799	3.51851	3.56074	3.59934	3.61268	3.61857	3.63438	3.64227	3.63286	3.63849	3.63286	3.62655	3.63276	3.63488	3.64266	3.65447	3.64943	3.07482	3.09691	3.10857	3.13704	3.11428	3.10789	3.15534	3.16909	3.16316	3.19507	3.23325	3.23704	3.256	3.31744	3.34498	3.38668	3.41797	3.42846	3.43217	3.45286	3.49734	3.52789	3.57264	3.59748	3.63819	3.64943	3.65619	3.68458	3.69871	3.70122	3.69966	3.69932	3.67376	3.6744	3.69862	3.70586	3.71189	3.71391	3.70757	3.14145	3.15987	3.17984	3.1807	3.14829	3.17955	3.21617	3.20817	3.2465	3.28012	3.29115	3.28959	3.33905	3.38792	3.42341	3.44044	3.47567	3.48344	3.48869	3.52699	3.57426	3.61321	3.64306	3.66913	3.68422	3.68958	3.71709	3.74233	3.75089	3.75891	3.75297	3.73464	3.71692	3.73464	3.76057	3.76634	3.7644	3.76448	3.73807	3.19866	3.22376	3.21958	3.21005	3.21405	3.23729	3.25139	3.28398	3.32284	3.33244	3.33786	3.36698	3.40637	3.45954	3.47305	3.49541	3.5253	3.53403	3.55739	3.59923	3.65167	3.67779	3.70808	3.71214	3.7214	3.74624	3.77093	3.78979	3.80271	3.80577	3.78433	3.7724	3.77188	3.79197	3.81431	3.81298	3.80969	3.79134	3.76768	3.25744	3.25983	3.2465	3.26764	3.26764	3.27091	3.32056	3.35449	3.37051	3.37511	3.40773	3.4304	3.47524	3.50542	3.52427	3.54295	3.57148	3.59638	3.62511	3.67265	3.71113	3.73815	3.74757	3.7471	3.7743	3.79678	3.81551	3.8374	3.84528	3.83366	3.81816	3.82112	3.82478	3.84217	3.85631	3.8537	3.83398	3.81763	3.80713	3.29092	3.28443	3.29973	3.31534	3.29907	3.33726	3.38578	3.39898	3.40976	3.43965	3.46583	3.49582	3.51957	3.55315	3.56891	3.58737	3.629	3.65868	3.69461	3.72949	3.7673	3.7751	3.77988	3.79713	3.82184	3.83891	3.86052	3.87685	3.87081	3.86398	3.86225	3.86864	3.87151	3.88167	3.89332	3.8757	3.85788	3.85297	3.83696	3.31387	3.33345	3.3442	3.34361	3.36154	3.40019	3.42732	3.43584	3.46967	3.49388	3.52647	3.5382	3.56585	3.59506	3.61087	3.64296	3.68708	3.72337	3.74881	3.78347	3.80195	3.8055	3.82646	3.84236	3.86171	3.88167	3.89801	3.90064	3.89873	3.90385	3.90569	3.9111	3.90854	3.91666	3.91344	3.89746	3.8902	3.8799	3.86841	3.35984	3.37475	3.3707	3.40037	3.42127	3.44044	3.46195	3.49248	3.52048	3.55096	3.56608	3.58263	3.6066	3.63468	3.6637	3.69932	3.74796	3.7743	3.80058	3.8169	3.83059	3.84954	3.86888	3.88047	3.90238	3.91745	3.9207	3.92675	3.93566	3.94349	3.94483	3.94503	3.94151	3.93576	3.93344	3.92706	3.91498	3.90849	3.89343	3.39881	3.3995	3.42423	3.4553	3.45969	3.47407	3.51548	3.54083	3.57438	3.5885	3.60788	3.6219	3.64523	3.68485	3.71759	3.75861	3.79623	3.82328	3.83276	3.8446	3.87227	3.88986	3.90482	3.9195	3.93656	3.93917	3.94567	3.96147	3.97262	3.9795	3.9763	3.97543	3.95957	3.95477	3.96076	3.94988	3.94141	3.93136	3.92195	3.42226	3.44979	3.4764	3.49094	3.49192	3.52621	3.56146	3.5924	3.61002	3.62829	3.64503	3.65925	3.69425	3.73632	3.77459	3.80577	3.84292	3.85388	3.8595	3.88502	3.91062	3.92418	3.94181	3.9524	3.95737	3.96313	3.97896	3.99638	4.00638	4.00864	4.00467	3.99216	3.97759	3.98082	3.98191	3.97433	3.96265	3.95756	3.94057	3.47012	3.49914	3.51041	3.52101	3.54208	3.57113	3.61077	3.62665	3.64797	3.6638	3.68052	3.7068	3.74468	3.79106	3.82014	3.8515	3.87221	3.87938	3.89862	3.92231	3.9434	3.95961	3.97313	3.97248	3.98037	3.99515	4.01254	4.02841	4.03383	4.03503	4.02032	4.0089	4.00234	4.00104	4.00467	3.99405	3.98709	3.97474	3.95202	3.51733	3.53148	3.5392	3.56808	3.58546	3.61941	3.64365	3.66323	3.68196	3.69784	3.72591	3.75587	3.79844	3.83499	3.86445	3.88024	3.89669	3.91682	3.9348	3.95424	3.97736	3.98972	3.99229	3.99471	4.01119	4.02755	4.04344	4.05454	4.05877	4.04964	4.03603	4.03197	4.0216	4.02284	4.02309	4.01682	4.00316	3.98534	3.97506	3.54839	3.55895	3.58444	3.60906	3.63225	3.65167	3.67888	3.69609	3.71466	3.74155	3.77298	3.80835	3.84167	3.87789	3.89237	3.90428	3.93273	3.95158	3.96586	3.9874	4.00629	4.00817	4.01355	4.02457	4.04246	4.05744	4.06871	4.07835	4.07262	4.06435	4.05774	4.04999	4.04242	4.04052	4.04442	4.03185	4.01309	4.00672	4.00113	3.57484	3.60228	3.62397	3.6535	3.66361	3.68628	3.71063	3.72779	3.75679	3.78704	3.82354	3.85065	3.88395	3.90499	3.91577	3.93972	3.96628	3.9815	3.99817	4.01569	4.02407	4.02869	4.04218	4.05492	4.07137	4.08192	4.09177	4.0916	4.08657	4.08472	4.07474	4.06952	4.05934	4.06104	4.05854	4.04116	4.03318	4.031	4.02102	3.61669	3.64028	3.66699	3.68341	3.69732	3.7175	3.74131	3.76871	3.80079	3.83607	3.86445	3.89209	3.91068	3.92773	3.95032	3.97276	3.99524	4.01271	4.0258	4.0331	4.04387	4.05637	4.07137	4.08304	4.0951	4.10432	4.10462	4.10496	4.10595	4.10072	4.09321	4.08543	4.079	4.07463	4.06729	4.06002	4.05607	4.04961	4.04088	3.6535	3.68178	3.69601	3.71567	3.72779	3.74772	3.78104	3.81158	3.84837	3.87587	3.90466	3.91834	3.93313	3.96137	3.98259	4.0013	4.02551	4.03945	4.04281	4.0525	4.07063	4.08465	4.09847	4.10616	4.11684	4.11681	4.1176	4.12356	4.1212	4.11813	4.10829	4.10397	4.09205	4.08307	4.08508	4.08156	4.07365	4.06822	4.05698
2021-04-06	95184.6	128766	13.0884		2.29447	2.29003	2.35984	2.16137	2.02531	2.36173	2.33244	2.14301	2.48855	2.5302	2.38739	2.34635	2.57978	2.56348	2.64147	2.50651	2.57054	2.55871	2.57519	2.72263	2.78462	2.86451	2.81823	2.85126	2.68664	2.63548	2.83378	2.83759	2.80482	2.8537	2.81558	2.62737	2.69285	2.84696	2.88423	2.88024	2.82086	2.8055	2.56937	2.59329	2.62737	2.57287	2.39967	2.52634	2.64836	2.549	2.65031	2.8109	2.76567	2.66839	2.7796	2.87274	2.90526	2.88024	2.84073	2.8657	2.86806	2.95617	3.05576	3.12743	3.14301	3.13609	3.07773	2.96284	3.04689	3.13672	3.12254	3.13098	3.13609	3.03262	2.96237	3.07773	3.16702	3.18327	3.15259	3.11428	3.00432	2.8791	2.79309	2.75511	2.68124	2.68215	2.74115	2.76641	2.82086	2.89542	2.94988	2.9058	2.92737	2.98588	3.07335	3.05115	3.05346	3.02325	3.04532	3.10243	3.17984	3.27161	3.30081	3.32222	3.26811	3.21165	3.20412	3.25575	3.30276	3.30963	3.30233	3.25334	3.19618	3.20952	3.2927	3.34792	3.33985	3.31387	3.22324	3.14489	3.1186	2.88423	2.8293	2.85126	2.84261	2.83885	2.95036	3.00043	3.01284	3.0465	3.07372	3.0835	3.14799	3.17754	3.17522	3.17406	3.15564	3.21431	3.273	3.35122	3.40261	3.43281	3.41263	3.35908	3.36361	3.35946	3.38739	3.43489	3.4304	3.38561	3.35889	3.35679	3.37767	3.43473	3.4609	3.45117	3.38578	3.31345	3.2907	3.24797	2.94052	2.95665	2.96614	2.92169	2.99913	3.09026	3.09517	3.0976	3.17406	3.19061	3.21748	3.23729	3.27346	3.26928	3.27161	3.29203	3.3516	3.41614	3.46285	3.51014	3.50447	3.47972	3.47246	3.47683	3.46627	3.49886	3.5284	3.49388	3.46583	3.47538	3.48287	3.49762	3.5293	3.54765	3.50474	3.44979	3.41747	3.38184	3.35908	3.04218	3.04922	3.02694	3.05805	3.12613	3.16879	3.16643	3.21272	3.26928	3.29863	3.29469	3.32201	3.35005	3.34928	3.37967	3.4096	3.47407	3.51388	3.55787	3.57089	3.55955	3.5682	3.56301	3.56062	3.5611	3.5807	3.57978	3.55763	3.55943	3.57449	3.57967	3.58058	3.60444	3.59106	3.55425	3.52815	3.48728	3.46613	3.43521	3.11959	3.10003	3.13735	3.17085	3.19893	3.22968	3.26647	3.3006	3.36116	3.36361	3.36977	3.39111	3.41747	3.44138	3.47799	3.51851	3.56074	3.59934	3.61268	3.61857	3.63438	3.64227	3.63286	3.63849	3.63286	3.62655	3.63276	3.63488	3.64266	3.65447	3.64943	3.64797	3.64276	3.63205	3.617	3.5832	3.55473	3.52673	3.51255	3.16316	3.19507	3.23325	3.23704	3.256	3.31744	3.34498	3.38668	3.41797	3.42846	3.43217	3.45286	3.49734	3.52789	3.57264	3.59748	3.63819	3.64943	3.65619	3.68458	3.69871	3.70122	3.69966	3.69932	3.67376	3.6744	3.69862	3.70586	3.71189	3.71391	3.70757	3.68278	3.67934	3.68511	3.66238	3.63809	3.60477	3.5904	3.55883	3.2465	3.28012	3.29115	3.28959	3.33905	3.38792	3.42341	3.44044	3.47567	3.48344	3.48869	3.52699	3.57426	3.61321	3.64306	3.66913	3.68422	3.68958	3.71709	3.74233	3.75089	3.75891	3.75297	3.73464	3.71692	3.73464	3.76057	3.76634	3.7644	3.76448	3.73807	3.71625	3.72722	3.72419	3.70859	3.67979	3.65858	3.62941	3.58591	3.32284	3.33244	3.33786	3.36698	3.40637	3.45954	3.47305	3.49541	3.5253	3.53403	3.55739	3.59923	3.65167	3.67779	3.70808	3.71214	3.7214	3.74624	3.77093	3.78979	3.80271	3.80577	3.78433	3.7724	3.77188	3.79197	3.81431	3.81298	3.80969	3.79134	3.76768	3.76042	3.76283	3.76455	3.74429	3.7255	3.69214	3.65254	3.63769	3.37051	3.37511	3.40773	3.4304	3.47524	3.50542	3.52427	3.54295	3.57148	3.59638	3.62511	3.67265	3.71113	3.73815	3.74757	3.7471	3.7743	3.79678	3.81551	3.8374	3.84528	3.83366	3.81816	3.82112	3.82478	3.84217	3.85631	3.8537	3.83398	3.81763	3.80713	3.79351	3.79989	3.79609	3.78398	3.75442	3.71223	3.69732	3.69249	3.40976	3.43965	3.46583	3.49582	3.51957	3.55315	3.56891	3.58737	3.629	3.65868	3.69461	3.72949	3.7673	3.7751	3.77988	3.79713	3.82184	3.83891	3.86052	3.87685	3.87081	3.86398	3.86225	3.86864	3.87151	3.88167	3.89332	3.8757	3.85788	3.85297	3.83696	3.82814	3.82905	3.83149	3.80936	3.77188	3.75151	3.74547	3.73207	3.46967	3.49388	3.52647	3.5382	3.56585	3.59506	3.61087	3.64296	3.68708	3.72337	3.74881	3.78347	3.80195	3.8055	3.82646	3.84236	3.86171	3.88167	3.89801	3.90064	3.89873	3.90385	3.90569	3.9111	3.90854	3.91666	3.91344	3.89746	3.8902	3.8799	3.86841	3.85552	3.86195	3.85431	3.82478	3.80632	3.79428	3.78068	3.76989	3.52048	3.55096	3.56608	3.58263	3.6066	3.63468	3.6637	3.69932	3.74796	3.7743	3.80058	3.8169	3.83059	3.84954	3.86888	3.88047	3.90238	3.91745	3.9207	3.92675	3.93566	3.94349	3.94483	3.94503	3.94151	3.93576	3.93344	3.92706	3.91498	3.90849	3.89343	3.88655	3.88326	3.86823	3.8554	3.84423	3.82588	3.81465	3.79948	3.57438	3.5885	3.60788	3.6219	3.64523	3.68485	3.71759	3.75861	3.79623	3.82328	3.83276	3.8446	3.87227	3.88986	3.90482	3.9195	3.93656	3.93917	3.94567	3.96147	3.97262	3.9795	3.9763	3.97543	3.95957	3.95477	3.96076	3.94988	3.94141	3.93136	3.92195	3.90671	3.89631	3.89603	3.88941	3.87251	3.85661	3.84142	3.81697	3.61002	3.62829	3.64503	3.65925	3.69425	3.73632	3.77459	3.80577	3.84292	3.85388	3.8595	3.88502	3.91062	3.92418	3.94181	3.9524	3.95737	3.96313	3.97896	3.99638	4.00638	4.00864	4.00467	3.99216	3.97759	3.98082	3.98191	3.97433	3.96265	3.95756	3.94057	3.91908	3.92241	3.92711	3.91498	3.9002	3.88098	3.85733	3.83174	3.64797	3.6638	3.68052	3.7068	3.74468	3.79106	3.82014	3.8515	3.87221	3.87938	3.89862	3.92231	3.9434	3.95961	3.97313	3.97248	3.98037	3.99515	4.01254	4.02841	4.03383	4.03503	4.02032	4.0089	4.00234	4.00104	4.00467	3.99405	3.98709	3.97474	3.95202	3.94389	3.95173	3.95061	3.94017	3.92231	3.89553	3.87081	3.86463	3.68196	3.69784	3.72591	3.75587	3.79844	3.83499	3.86445	3.88024	3.89669	3.91682	3.9348	3.95424	3.97736	3.98972	3.99229	3.99471	4.01119	4.02755	4.04344	4.05454	4.05877	4.04964	4.03603	4.03197	4.0216	4.02284	4.02309	4.01682	4.00316	3.98534	3.97506	3.97183	3.97396	3.97387	3.96038	3.93556	3.90789	3.90097	3.89221	3.71466	3.74155	3.77298	3.80835	3.84167	3.87789	3.89237	3.90428	3.93273	3.95158	3.96586	3.9874	4.00629	4.00817	4.01355	4.02457	4.04246	4.05744	4.06871	4.07835	4.07262	4.06435	4.05774	4.04999	4.04242	4.04052	4.04442	4.03185	4.01309	4.00672	4.00113	3.99308	3.99603	3.9926	3.97253	3.94685	3.93566	3.92639	3.92231	3.75679	3.78704	3.82354	3.85065	3.88395	3.90499	3.91577	3.93972	3.96628	3.9815	3.99817	4.01569	4.02407	4.02869	4.04218	4.05492	4.07137	4.08192	4.09177	4.0916	4.08657	4.08472	4.07474	4.06952	4.05934	4.06104	4.05854	4.04116	4.03318	4.031	4.02102	4.01423	4.01385	4.00389	3.9829	3.9723	3.95918	3.95429	3.9526	3.80079	3.83607	3.86445	3.89209	3.91068	3.92773	3.95032	3.97276	3.99524	4.01271	4.0258	4.0331	4.04387	4.05637	4.07137	4.08304	4.0951	4.10432	4.10462	4.10496	4.10595	4.10072	4.09321	4.08543	4.079	4.07463	4.06729	4.06002	4.05607	4.04961	4.04088	4.03133	4.02461	4.01355	4.00638	3.99396	3.98511	3.9825	3.97891	3.84837	3.87587	3.90466	3.91834	3.93313	3.96137	3.98259	4.0013	4.02551	4.03945	4.04281	4.0525	4.07063	4.08465	4.09847	4.10616	4.11684	4.11681	4.1176	4.12356	4.1212	4.11813	4.10829	4.10397	4.09205	4.08307	4.08508	4.08156	4.07365	4.06822	4.05698	4.04167	4.03383	4.03547	4.02645	4.01795	4.01144	4.00711	3.99568
2021-04-12	82603.6	144401	13.0766		2.33244	2.14301	2.48855	2.5302	2.38739	2.34635	2.57978	2.56348	2.64147	2.50651	2.57054	2.55871	2.57519	2.72263	2.78462	2.86451	2.81823	2.85126	2.68664	2.63548	2.83378	2.83759	2.80482	2.8537	2.81558	2.62737	2.69285	2.84696	2.88423	2.88024	2.82086	2.8055	2.56937	2.58659	2.74586	2.65896	2.71265	2.64147	2.72509	2.549	2.65031	2.8109	2.76567	2.66839	2.7796	2.87274	2.90526	2.88024	2.84073	2.8657	2.86806	2.95617	3.05576	3.12743	3.14301	3.13609	3.07773	2.96284	3.04689	3.13672	3.12254	3.13098	3.13609	3.03262	2.96237	3.07773	3.16702	3.18327	3.15259	3.11428	3.00432	2.8791	2.97451	3.00561	2.98767	2.97955	2.98632	2.95279	2.82086	2.89542	2.94988	2.9058	2.92737	2.98588	3.07335	3.05115	3.05346	3.02325	3.04532	3.10243	3.17984	3.27161	3.30081	3.32222	3.26811	3.21165	3.20412	3.25575	3.30276	3.30963	3.30233	3.25334	3.19618	3.20952	3.2927	3.34792	3.33985	3.31387	3.22324	3.14489	3.1186	3.14582	3.18441	3.14922	3.17173	3.12548	3.05308	3.00043	3.01284	3.0465	3.07372	3.0835	3.14799	3.17754	3.17522	3.17406	3.15564	3.21431	3.273	3.35122	3.40261	3.43281	3.41263	3.35908	3.36361	3.35946	3.38739	3.43489	3.4304	3.38561	3.35889	3.35679	3.37767	3.43473	3.4609	3.45117	3.38578	3.31345	3.2907	3.24797	3.28217	3.2938	3.28803	3.26741	3.19535	3.20898	3.09517	3.0976	3.17406	3.19061	3.21748	3.23729	3.27346	3.26928	3.27161	3.29203	3.3516	3.41614	3.46285	3.51014	3.50447	3.47972	3.47246	3.47683	3.46627	3.49886	3.5284	3.49388	3.46583	3.47538	3.48287	3.49762	3.5293	3.54765	3.50474	3.44979	3.41747	3.38184	3.35908	3.37162	3.39759	3.36305	3.3189	3.31302	3.34282	3.16643	3.21272	3.26928	3.29863	3.29469	3.32201	3.35005	3.34928	3.37967	3.4096	3.47407	3.51388	3.55787	3.57089	3.55955	3.5682	3.56301	3.56062	3.5611	3.5807	3.57978	3.55763	3.55943	3.57449	3.57967	3.58058	3.60444	3.59106	3.55425	3.52815	3.48728	3.46613	3.43521	3.46	3.45697	3.40483	3.41027	3.4216	3.42684	3.26647	3.3006	3.36116	3.36361	3.36977	3.39111	3.41747	3.44138	3.47799	3.51851	3.56074	3.59934	3.61268	3.61857	3.63438	3.64227	3.63286	3.63849	3.63286	3.62655	3.63276	3.63488	3.64266	3.65447	3.64943	3.64797	3.64276	3.63205	3.617	3.5832	3.55473	3.52673	3.51255	3.51188	3.49094	3.48116	3.49914	3.49276	3.5001	3.34498	3.38668	3.41797	3.42846	3.43217	3.45286	3.49734	3.52789	3.57264	3.59748	3.63819	3.64943	3.65619	3.68458	3.69871	3.70122	3.69966	3.69932	3.67376	3.6744	3.69862	3.70586	3.71189	3.71391	3.70757	3.68278	3.67934	3.68511	3.66238	3.63809	3.60477	3.5904	3.55883	3.54195	3.55449	3.55775	3.55943	3.55642	3.55364	3.42341	3.44044	3.47567	3.48344	3.48869	3.52699	3.57426	3.61321	3.64306	3.66913	3.68422	3.68958	3.71709	3.74233	3.75089	3.75891	3.75297	3.73464	3.71692	3.73464	3.76057	3.76634	3.7644	3.76448	3.73807	3.71625	3.72722	3.72419	3.70859	3.67979	3.65858	3.62941	3.58591	3.5989	3.62003	3.61087	3.61458	3.60379	3.58399	3.47305	3.49541	3.5253	3.53403	3.55739	3.59923	3.65167	3.67779	3.70808	3.71214	3.7214	3.74624	3.77093	3.78979	3.80271	3.80577	3.78433	3.7724	3.77188	3.79197	3.81431	3.81298	3.80969	3.79134	3.76768	3.76042	3.76283	3.76455	3.74429	3.7255	3.69214	3.65254	3.63769	3.65849	3.66642	3.6602	3.65629	3.63094	3.60895	3.52427	3.54295	3.57148	3.59638	3.62511	3.67265	3.71113	3.73815	3.74757	3.7471	3.7743	3.79678	3.81551	3.8374	3.84528	3.83366	3.81816	3.82112	3.82478	3.84217	3.85631	3.8537	3.83398	3.81763	3.80713	3.79351	3.79989	3.79609	3.78398	3.75442	3.71223	3.69732	3.69249	3.70114	3.71012	3.69793	3.68043	3.65341	3.66257	3.56891	3.58737	3.629	3.65868	3.69461	3.72949	3.7673	3.7751	3.77988	3.79713	3.82184	3.83891	3.86052	3.87685	3.87081	3.86398	3.86225	3.86864	3.87151	3.88167	3.89332	3.8757	3.85788	3.85297	3.83696	3.82814	3.82905	3.83149	3.80936	3.77188	3.75151	3.74547	3.73207	3.74162	3.7439	3.71991	3.70053	3.70209	3.70569	3.61087	3.64296	3.68708	3.72337	3.74881	3.78347	3.80195	3.8055	3.82646	3.84236	3.86171	3.88167	3.89801	3.90064	3.89873	3.90385	3.90569	3.9111	3.90854	3.91666	3.91344	3.89746	3.8902	3.8799	3.86841	3.85552	3.86195	3.85431	3.82478	3.80632	3.79428	3.78068	3.76989	3.77313	3.76373	3.7383	3.74445	3.74162	3.75113	3.6637	3.69932	3.74796	3.7743	3.80058	3.8169	3.83059	3.84954	3.86888	3.88047	3.90238	3.91745	3.9207	3.92675	3.93566	3.94349	3.94483	3.94503	3.94151	3.93576	3.93344	3.92706	3.91498	3.90849	3.89343	3.88655	3.88326	3.86823	3.8554	3.84423	3.82588	3.81465	3.79948	3.79169	3.78039	3.77873	3.78046	3.78362	3.79532	3.71759	3.75861	3.79623	3.82328	3.83276	3.8446	3.87227	3.88986	3.90482	3.9195	3.93656	3.93917	3.94567	3.96147	3.97262	3.9795	3.9763	3.97543	3.95957	3.95477	3.96076	3.94988	3.94141	3.93136	3.92195	3.90671	3.89631	3.89603	3.88941	3.87251	3.85661	3.84142	3.81697	3.80733	3.81723	3.81211	3.81902	3.82478	3.83264	3.77459	3.80577	3.84292	3.85388	3.8595	3.88502	3.91062	3.92418	3.94181	3.9524	3.95737	3.96313	3.97896	3.99638	4.00638	4.00864	4.00467	3.99216	3.97759	3.98082	3.98191	3.97433	3.96265	3.95756	3.94057	3.91908	3.92241	3.92711	3.91498	3.9002	3.88098	3.85733	3.83174	3.84205	3.84788	3.84807	3.85709	3.85974	3.85594	3.82014	3.8515	3.87221	3.87938	3.89862	3.92231	3.9434	3.95961	3.97313	3.97248	3.98037	3.99515	4.01254	4.02841	4.03383	4.03503	4.02032	4.0089	4.00234	4.00104	4.00467	3.99405	3.98709	3.97474	3.95202	3.94389	3.95173	3.95061	3.94017	3.92231	3.89553	3.87081	3.86463	3.87105	3.8811	3.88377	3.88964	3.88167	3.875	3.86445	3.88024	3.89669	3.91682	3.9348	3.95424	3.97736	3.98972	3.99229	3.99471	4.01119	4.02755	4.04344	4.05454	4.05877	4.04964	4.03603	4.03197	4.0216	4.02284	4.02309	4.01682	4.00316	3.98534	3.97506	3.97183	3.97396	3.97387	3.96038	3.93556	3.90789	3.90097	3.89221	3.9026	3.91429	3.91445	3.91014	3.89966	3.91609	3.89237	3.90428	3.93273	3.95158	3.96586	3.9874	4.00629	4.00817	4.01355	4.02457	4.04246	4.05744	4.06871	4.07835	4.07262	4.06435	4.05774	4.04999	4.04242	4.04052	4.04442	4.03185	4.01309	4.00672	4.00113	3.99308	3.99603	3.9926	3.97253	3.94685	3.93566	3.92639	3.92231	3.93425	3.94295	3.93384	3.92701	3.93857	3.95559	3.91577	3.93972	3.96628	3.9815	3.99817	4.01569	4.02407	4.02869	4.04218	4.05492	4.07137	4.08192	4.09177	4.0916	4.08657	4.08472	4.07474	4.06952	4.05934	4.06104	4.05854	4.04116	4.03318	4.031	4.02102	4.01423	4.01385	4.00389	3.9829	3.9723	3.95918	3.95429	3.9526	3.96166	3.96114	3.94983	3.96365	3.97617	3.98923	3.95032	3.97276	3.99524	4.01271	4.0258	4.0331	4.04387	4.05637	4.07137	4.08304	4.0951	4.10432	4.10462	4.10496	4.10595	4.10072	4.09321	4.08543	4.079	4.07463	4.06729	4.06002	4.05607	4.04961	4.04088	4.03133	4.02461	4.01355	4.00638	3.99396	3.98511	3.9825	3.97891	3.97909	3.97617	3.98466	3.99922	4.0083	4.01595	3.98259	4.0013	4.02551	4.03945	4.04281	4.0525	4.07063	4.08465	4.09847	4.10616	4.11684	4.11681	4.1176	4.12356	4.1212	4.11813	4.10829	4.10397	4.09205	4.08307	4.08508	4.08156	4.07365	4.06822	4.05698	4.04167	4.03383	4.03547	4.02645	4.01795	4.01144	4.00711	3.99568	3.99352	4.00903	4.01862	4.02975	4.03391	4.04033
2021-04-20	40074.8	131631	12.7222		2.64147	2.50651	2.57054	2.55871	2.57519	2.72263	2.78462	2.86451	2.81823	2.85126	2.68664	2.63548	2.83378	2.83759	2.80482	2.8537	2.81558	2.62737	2.69285	2.84696	2.88423	2.88024	2.82086	2.8055	2.56937	2.58659	2.74586	2.65896	2.71265	2.64147	2.72509	2.56348	2.36736	2.68842	2.76641	2.6721	2.69108	2.61805	2.4133	2.88024	2.84073	2.8657	2.86806	2.95617	3.05576	3.12743	3.14301	3.13609	3.07773	2.96284	3.04689	3.13672	3.12254	3.13098	3.13609	3.03262	2.96237	3.07773	3.16702	3.18327	3.15259	3.11428	3.00432	2.8791	2.97451	3.00561	2.98767	2.97955	2.98632	2.95279	2.77743	2.85794	3.03019	3.02284	2.98272	2.95713	2.82866	2.68664	3.05346	3.02325	3.04532	3.10243	3.17984	3.27161	3.30081	3.32222	3.26811	3.21165	3.20412	3.25575	3.30276	3.30963	3.30233	3.25334	3.19618	3.20952	3.2927	3.34792	3.33985	3.31387	3.22324	3.14489	3.1186	3.14582	3.18441	3.14922	3.17173	3.12548	3.05308	3.03623	3.11561	3.18808	3.18893	3.13862	3.06633	2.95472	3.0086	3.17406	3.15564	3.21431	3.273	3.35122	3.40261	3.43281	3.41263	3.35908	3.36361	3.35946	3.38739	3.43489	3.4304	3.38561	3.35889	3.35679	3.37767	3.43473	3.4609	3.45117	3.38578	3.31345	3.2907	3.24797	3.28217	3.2938	3.28803	3.26741	3.19535	3.20898	3.22298	3.2492	3.30814	3.29226	3.21352	3.14364	3.15685	3.17609	3.27161	3.29203	3.3516	3.41614	3.46285	3.51014	3.50447	3.47972	3.47246	3.47683	3.46627	3.49886	3.5284	3.49388	3.46583	3.47538	3.48287	3.49762	3.5293	3.54765	3.50474	3.44979	3.41747	3.38184	3.35908	3.37162	3.39759	3.36305	3.3189	3.31302	3.34282	3.33062	3.35526	3.38881	3.34616	3.26998	3.28466	3.28217	3.31387	3.37967	3.4096	3.47407	3.51388	3.55787	3.57089	3.55955	3.5682	3.56301	3.56062	3.5611	3.5807	3.57978	3.55763	3.55943	3.57449	3.57967	3.58058	3.60444	3.59106	3.55425	3.52815	3.48728	3.46613	3.43521	3.46	3.45697	3.40483	3.41027	3.4216	3.42684	3.42029	3.4283	3.43249	3.38846	3.37949	3.3813	3.39358	3.42553	3.47799	3.51851	3.56074	3.59934	3.61268	3.61857	3.63438	3.64227	3.63286	3.63849	3.63286	3.62655	3.63276	3.63488	3.64266	3.65447	3.64943	3.64797	3.64276	3.63205	3.617	3.5832	3.55473	3.52673	3.51255	3.51188	3.49094	3.48116	3.49914	3.49276	3.5001	3.48387	3.46835	3.46746	3.47422	3.45879	3.47217	3.48841	3.5084	3.57264	3.59748	3.63819	3.64943	3.65619	3.68458	3.69871	3.70122	3.69966	3.69932	3.67376	3.6744	3.69862	3.70586	3.71189	3.71391	3.70757	3.68278	3.67934	3.68511	3.66238	3.63809	3.60477	3.5904	3.55883	3.54195	3.55449	3.55775	3.55943	3.55642	3.55364	3.5193	3.50065	3.54008	3.53908	3.53605	3.55267	3.56098	3.55618	3.64306	3.66913	3.68422	3.68958	3.71709	3.74233	3.75089	3.75891	3.75297	3.73464	3.71692	3.73464	3.76057	3.76634	3.7644	3.76448	3.73807	3.71625	3.72722	3.72419	3.70859	3.67979	3.65858	3.62941	3.58591	3.5989	3.62003	3.61087	3.61458	3.60379	3.58399	3.54814	3.56832	3.59638	3.60423	3.60638	3.61595	3.60358	3.5934	3.70808	3.71214	3.7214	3.74624	3.77093	3.78979	3.80271	3.80577	3.78433	3.7724	3.77188	3.79197	3.81431	3.81298	3.80969	3.79134	3.76768	3.76042	3.76283	3.76455	3.74429	3.7255	3.69214	3.65254	3.63769	3.65849	3.66642	3.6602	3.65629	3.63094	3.60895	3.60927	3.62128	3.65398	3.66502	3.66276	3.65369	3.63709	3.66885	3.74757	3.7471	3.7743	3.79678	3.81551	3.8374	3.84528	3.83366	3.81816	3.82112	3.82478	3.84217	3.85631	3.8537	3.83398	3.81763	3.80713	3.79351	3.79989	3.79609	3.78398	3.75442	3.71223	3.69732	3.69249	3.70114	3.71012	3.69793	3.68043	3.65341	3.66257	3.65772	3.67587	3.70859	3.71466	3.69679	3.68368	3.70586	3.7364	3.77988	3.79713	3.82184	3.83891	3.86052	3.87685	3.87081	3.86398	3.86225	3.86864	3.87151	3.88167	3.89332	3.8757	3.85788	3.85297	3.83696	3.82814	3.82905	3.83149	3.80936	3.77188	3.75151	3.74547	3.73207	3.74162	3.7439	3.71991	3.70053	3.70209	3.70569	3.70817	3.72795	3.75374	3.745	3.72403	3.74593	3.76827	3.79078	3.82646	3.84236	3.86171	3.88167	3.89801	3.90064	3.89873	3.90385	3.90569	3.9111	3.90854	3.91666	3.91344	3.89746	3.8902	3.8799	3.86841	3.85552	3.86195	3.85431	3.82478	3.80632	3.79428	3.78068	3.76989	3.77313	3.76373	3.7383	3.74445	3.74162	3.75113	3.75671	3.77122	3.78154	3.76945	3.78111	3.80318	3.81902	3.83225	3.86888	3.88047	3.90238	3.91745	3.9207	3.92675	3.93566	3.94349	3.94483	3.94503	3.94151	3.93576	3.93344	3.92706	3.91498	3.90849	3.89343	3.88655	3.88326	3.86823	3.8554	3.84423	3.82588	3.81465	3.79948	3.79169	3.78039	3.77873	3.78046	3.78362	3.79532	3.79734	3.79796	3.80407	3.82119	3.83417	3.85022	3.858	3.86894	3.90482	3.9195	3.93656	3.93917	3.94567	3.96147	3.97262	3.9795	3.9763	3.97543	3.95957	3.95477	3.96076	3.94988	3.94141	3.93136	3.92195	3.90671	3.89631	3.89603	3.88941	3.87251	3.85661	3.84142	3.81697	3.80733	3.81723	3.81211	3.81902	3.82478	3.83264	3.82256	3.81968	3.85205	3.86982	3.87812	3.8866	3.89265	3.89504	3.94181	3.9524	3.95737	3.96313	3.97896	3.99638	4.00638	4.00864	4.00467	3.99216	3.97759	3.98082	3.98191	3.97433	3.96265	3.95756	3.94057	3.91908	3.92241	3.92711	3.91498	3.9002	3.88098	3.85733	3.83174	3.84205	3.84788	3.84807	3.85709	3.85974	3.85594	3.84311	3.86605	3.89752	3.91046	3.91233	3.91913	3.9174	3.91661	3.97313	3.97248	3.98037	3.99515	4.01254	4.02841	4.03383	4.03503	4.02032	4.0089	4.00234	4.00104	4.00467	3.99405	3.98709	3.97474	3.95202	3.94389	3.95173	3.95061	3.94017	3.92231	3.89553	3.87081	3.86463	3.87105	3.8811	3.88377	3.88964	3.88167	3.875	3.88717	3.91014	3.93576	3.94231	3.94305	3.94245	3.93792	3.94047	3.99229	3.99471	4.01119	4.02755	4.04344	4.05454	4.05877	4.04964	4.03603	4.03197	4.0216	4.02284	4.02309	4.01682	4.00316	3.98534	3.97506	3.97183	3.97396	3.97387	3.96038	3.93556	3.90789	3.90097	3.89221	3.9026	3.91429	3.91445	3.91014	3.89966	3.91609	3.92927	3.94734	3.96586	3.97104	3.96515	3.96185	3.96066	3.96355	4.01355	4.02457	4.04246	4.05744	4.06871	4.07835	4.07262	4.06435	4.05774	4.04999	4.04242	4.04052	4.04442	4.03185	4.01309	4.00672	4.00113	3.99308	3.99603	3.9926	3.97253	3.94685	3.93566	3.92639	3.92231	3.93425	3.94295	3.93384	3.92701	3.93857	3.95559	3.96492	3.97667	3.99313	3.9918	3.98358	3.9834	3.98272	3.99251	4.04218	4.05492	4.07137	4.08192	4.09177	4.0916	4.08657	4.08472	4.07474	4.06952	4.05934	4.06104	4.05854	4.04116	4.03318	4.031	4.02102	4.01423	4.01385	4.00389	3.9829	3.9723	3.95918	3.95429	3.9526	3.96166	3.96114	3.94983	3.96365	3.97617	3.98923	3.99313	4.00329	4.01288	4.00915	4.00411	4.00436	4.01047	4.02061	4.07137	4.08304	4.0951	4.10432	4.10462	4.10496	4.10595	4.10072	4.09321	4.08543	4.079	4.07463	4.06729	4.06002	4.05607	4.04961	4.04088	4.03133	4.02461	4.01355	4.00638	3.99396	3.98511	3.9825	3.97891	3.97909	3.97617	3.98466	3.99922	4.0083	4.01595	4.01878	4.02259	4.02942	4.02853	4.02412	4.0308	4.03747	4.0503	4.09847	4.10616	4.11684	4.11681	4.1176	4.12356	4.1212	4.11813	4.10829	4.10397	4.09205	4.08307	4.08508	4.08156	4.07365	4.06822	4.05698	4.04167	4.03383	4.03547	4.02645	4.01795	4.01144	4.00711	3.99568	3.99352	4.00903	4.01862	4.02975	4.03391	4.04033	4.03743	4.03878	4.04794	4.04747	4.04941	4.0566	4.06606	4.06408
2021-04-26	34558.2	133413	12.6637		2.78462	2.86451	2.81823	2.85126	2.68664	2.63548	2.83378	2.83759	2.80482	2.8537	2.81558	2.62737	2.69285	2.84696	2.88423	2.88024	2.82086	2.8055	2.56937	2.58659	2.74586	2.65896	2.71265	2.64147	2.72509	2.56348	2.36736	2.68842	2.76641	2.6721	2.69108	2.61805	2.4133	2.35603	2.72754	2.68124	2.74819	2.78104	2.74819	3.12743	3.14301	3.13609	3.07773	2.96284	3.04689	3.13672	3.12254	3.13098	3.13609	3.03262	2.96237	3.07773	3.16702	3.18327	3.15259	3.11428	3.00432	2.8791	2.97451	3.00561	2.98767	2.97955	2.98632	2.95279	2.77743	2.85794	3.03019	3.02284	2.98272	2.95713	2.82866	2.68664	2.88138	3.00604	3.01703	3.06595	3.06595	2.97081	3.30081	3.32222	3.26811	3.21165	3.20412	3.25575	3.30276	3.30963	3.30233	3.25334	3.19618	3.20952	3.2927	3.34792	3.33985	3.31387	3.22324	3.14489	3.1186	3.14582	3.18441	3.14922	3.17173	3.12548	3.05308	3.03623	3.11561	3.18808	3.18893	3.13862	3.06633	2.95472	3.0086	3.09377	3.197	3.2159	3.23654	3.18724	3.09934	3.43281	3.41263	3.35908	3.36361	3.35946	3.38739	3.43489	3.4304	3.38561	3.35889	3.35679	3.37767	3.43473	3.4609	3.45117	3.38578	3.31345	3.2907	3.24797	3.28217	3.2938	3.28803	3.26741	3.19535	3.20898	3.22298	3.2492	3.30814	3.29226	3.21352	3.14364	3.15685	3.17609	3.25551	3.33806	3.34321	3.32201	3.26975	3.30125	3.50447	3.47972	3.47246	3.47683	3.46627	3.49886	3.5284	3.49388	3.46583	3.47538	3.48287	3.49762	3.5293	3.54765	3.50474	3.44979	3.41747	3.38184	3.35908	3.37162	3.39759	3.36305	3.3189	3.31302	3.34282	3.33062	3.35526	3.38881	3.34616	3.26998	3.28466	3.28217	3.31387	3.38112	3.43743	3.41145	3.38399	3.41581	3.44498	3.55955	3.5682	3.56301	3.56062	3.5611	3.5807	3.57978	3.55763	3.55943	3.57449	3.57967	3.58058	3.60444	3.59106	3.55425	3.52815	3.48728	3.46613	3.43521	3.46	3.45697	3.40483	3.41027	3.4216	3.42684	3.42029	3.4283	3.43249	3.38846	3.37949	3.3813	3.39358	3.42553	3.47202	3.49318	3.46255	3.50037	3.5302	3.54568	3.63438	3.64227	3.63286	3.63849	3.63286	3.62655	3.63276	3.63488	3.64266	3.65447	3.64943	3.64797	3.64276	3.63205	3.617	3.5832	3.55473	3.52673	3.51255	3.51188	3.49094	3.48116	3.49914	3.49276	3.5001	3.48387	3.46835	3.46746	3.47422	3.45879	3.47217	3.48841	3.5084	3.52375	3.53593	3.5617	3.5966	3.61458	3.61616	3.69871	3.70122	3.69966	3.69932	3.67376	3.6744	3.69862	3.70586	3.71189	3.71391	3.70757	3.68278	3.67934	3.68511	3.66238	3.63809	3.60477	3.5904	3.55883	3.54195	3.55449	3.55775	3.55943	3.55642	3.55364	3.5193	3.50065	3.54008	3.53908	3.53605	3.55267	3.56098	3.55618	3.56372	3.62107	3.6464	3.66997	3.67541	3.67495	3.75089	3.75891	3.75297	3.73464	3.71692	3.73464	3.76057	3.76634	3.7644	3.76448	3.73807	3.71625	3.72722	3.72419	3.70859	3.67979	3.65858	3.62941	3.58591	3.5989	3.62003	3.61087	3.61458	3.60379	3.58399	3.54814	3.56832	3.59638	3.60423	3.60638	3.61595	3.60358	3.5934	3.64404	3.69583	3.7124	3.72395	3.72713	3.71508	3.80271	3.80577	3.78433	3.7724	3.77188	3.79197	3.81431	3.81298	3.80969	3.79134	3.76768	3.76042	3.76283	3.76455	3.74429	3.7255	3.69214	3.65254	3.63769	3.65849	3.66642	3.6602	3.65629	3.63094	3.60895	3.60927	3.62128	3.65398	3.66502	3.66276	3.65369	3.63709	3.66885	3.71525	3.75519	3.76163	3.77048	3.7629	3.74733	3.84528	3.83366	3.81816	3.82112	3.82478	3.84217	3.85631	3.8537	3.83398	3.81763	3.80713	3.79351	3.79989	3.79609	3.78398	3.75442	3.71223	3.69732	3.69249	3.70114	3.71012	3.69793	3.68043	3.65341	3.66257	3.65772	3.67587	3.70859	3.71466	3.69679	3.68368	3.70586	3.7364	3.77217	3.80003	3.80448	3.80298	3.7919	3.78211	3.87081	3.86398	3.86225	3.86864	3.87151	3.88167	3.89332	3.8757	3.85788	3.85297	3.83696	3.82814	3.82905	3.83149	3.80936	3.77188	3.75151	3.74547	3.73207	3.74162	3.7439	3.71991	3.70053	3.70209	3.70569	3.70817	3.72795	3.75374	3.745	3.72403	3.74593	3.76827	3.79078	3.81538	3.83942	3.83461	3.8295	3.82341	3.81498	3.89873	3.90385	3.90569	3.9111	3.90854	3.91666	3.91344	3.89746	3.8902	3.8799	3.86841	3.85552	3.86195	3.85431	3.82478	3.80632	3.79428	3.78068	3.76989	3.77313	3.76373	3.7383	3.74445	3.74162	3.75113	3.75671	3.77122	3.78154	3.76945	3.78111	3.80318	3.81902	3.83225	3.85345	3.86729	3.85932	3.85848	3.85339	3.85522	3.93566	3.94349	3.94483	3.94503	3.94151	3.93576	3.93344	3.92706	3.91498	3.90849	3.89343	3.88655	3.88326	3.86823	3.8554	3.84423	3.82588	3.81465	3.79948	3.79169	3.78039	3.77873	3.78046	3.78362	3.79532	3.79734	3.79796	3.80407	3.82119	3.83417	3.85022	3.858	3.86894	3.88047	3.89025	3.88643	3.88621	3.89037	3.89332	3.97262	3.9795	3.9763	3.97543	3.95957	3.95477	3.96076	3.94988	3.94141	3.93136	3.92195	3.90671	3.89631	3.89603	3.88941	3.87251	3.85661	3.84142	3.81697	3.80733	3.81723	3.81211	3.81902	3.82478	3.83264	3.82256	3.81968	3.85205	3.86982	3.87812	3.8866	3.89265	3.89504	3.90276	3.91556	3.91249	3.92059	3.92562	3.93268	4.00638	4.00864	4.00467	3.99216	3.97759	3.98082	3.98191	3.97433	3.96265	3.95756	3.94057	3.91908	3.92241	3.92711	3.91498	3.9002	3.88098	3.85733	3.83174	3.84205	3.84788	3.84807	3.85709	3.85974	3.85594	3.84311	3.86605	3.89752	3.91046	3.91233	3.91913	3.9174	3.91661	3.92737	3.93997	3.94493	3.95357	3.96227	3.95066	4.03383	4.03503	4.02032	4.0089	4.00234	4.00104	4.00467	3.99405	3.98709	3.97474	3.95202	3.94389	3.95173	3.95061	3.94017	3.92231	3.89553	3.87081	3.86463	3.87105	3.8811	3.88377	3.88964	3.88167	3.875	3.88717	3.91014	3.93576	3.94231	3.94305	3.94245	3.93792	3.94047	3.95114	3.97049	3.97617	3.98802	3.97909	3.96628	4.05877	4.04964	4.03603	4.03197	4.0216	4.02284	4.02309	4.01682	4.00316	3.98534	3.97506	3.97183	3.97396	3.97387	3.96038	3.93556	3.90789	3.90097	3.89221	3.9026	3.91429	3.91445	3.91014	3.89966	3.91609	3.92927	3.94734	3.96586	3.97104	3.96515	3.96185	3.96066	3.96355	3.98091	4	4.00894	4.00389	3.99374	3.99484	4.07262	4.06435	4.05774	4.04999	4.04242	4.04052	4.04442	4.03185	4.01309	4.00672	4.00113	3.99308	3.99603	3.9926	3.97253	3.94685	3.93566	3.92639	3.92231	3.93425	3.94295	3.93384	3.92701	3.93857	3.95559	3.96492	3.97667	3.99313	3.9918	3.98358	3.9834	3.98272	3.99251	4.00975	4.03109	4.02407	4.01774	4.02061	4.01595	4.08657	4.08472	4.07474	4.06952	4.05934	4.06104	4.05854	4.04116	4.03318	4.031	4.02102	4.01423	4.01385	4.00389	3.9829	3.9723	3.95918	3.95429	3.9526	3.96166	3.96114	3.94983	3.96365	3.97617	3.98923	3.99313	4.00329	4.01288	4.00915	4.00411	4.00436	4.01047	4.02061	4.04017	4.04548	4.03731	4.04321	4.04052	4.03587	4.10595	4.10072	4.09321	4.08543	4.079	4.07463	4.06729	4.06002	4.05607	4.04961	4.04088	4.03133	4.02461	4.01355	4.00638	3.99396	3.98511	3.9825	3.97891	3.97909	3.97617	3.98466	3.99922	4.0083	4.01595	4.01878	4.02259	4.02942	4.02853	4.02412	4.0308	4.03747	4.0503	4.05427	4.05808	4.06168	4.06213	4.05937	4.05281	4.1212	4.11813	4.10829	4.10397	4.09205	4.08307	4.08508	4.08156	4.07365	4.06822	4.05698	4.04167	4.03383	4.03547	4.02645	4.01795	4.01144	4.00711	3.99568	3.99352	4.00903	4.01862	4.02975	4.03391	4.04033	4.03743	4.03878	4.04794	4.04747	4.04941	4.0566	4.06606	4.06408	4.06662	4.08135	4.07983	4.08009	4.07544	4.06651
2021-05-04	107156	133155	13.1544		2.80482	2.8537	2.81558	2.62737	2.69285	2.84696	2.88423	2.88024	2.82086	2.8055	2.56937	2.58659	2.74586	2.65896	2.71265	2.64147	2.72509	2.56348	2.36736	2.68842	2.76641	2.6721	2.69108	2.61805	2.4133	2.35603	2.72754	2.68124	2.74819	2.78104	2.74819	2.57403	2.50786	2.87157	2.89487	2.86153	2.79169	2.77743	2.66087	3.13098	3.13609	3.03262	2.96237	3.07773	3.16702	3.18327	3.15259	3.11428	3.00432	2.8791	2.97451	3.00561	2.98767	2.97955	2.98632	2.95279	2.77743	2.85794	3.03019	3.02284	2.98272	2.95713	2.82866	2.68664	2.88138	3.00604	3.01703	3.06595	3.06595	2.97081	2.84323	3.02776	3.18441	3.17955	3.12905	3.08565	3.02407	2.93349	3.30233	3.25334	3.19618	3.20952	3.2927	3.34792	3.33985	3.31387	3.22324	3.14489	3.1186	3.14582	3.18441	3.14922	3.17173	3.12548	3.05308	3.03623	3.11561	3.18808	3.18893	3.13862	3.06633	2.95472	3.0086	3.09377	3.197	3.2159	3.23654	3.18724	3.09934	3.15866	3.26741	3.35334	3.32858	3.28892	3.22427	3.16346	3.12189	3.38561	3.35889	3.35679	3.37767	3.43473	3.4609	3.45117	3.38578	3.31345	3.2907	3.24797	3.28217	3.2938	3.28803	3.26741	3.19535	3.20898	3.22298	3.2492	3.30814	3.29226	3.21352	3.14364	3.15685	3.17609	3.25551	3.33806	3.34321	3.32201	3.26975	3.30125	3.34753	3.41128	3.45864	3.43616	3.38075	3.31723	3.28398	3.25527	3.46583	3.47538	3.48287	3.49762	3.5293	3.54765	3.50474	3.44979	3.41747	3.38184	3.35908	3.37162	3.39759	3.36305	3.3189	3.31302	3.34282	3.33062	3.35526	3.38881	3.34616	3.26998	3.28466	3.28217	3.31387	3.38112	3.43743	3.41145	3.38399	3.41581	3.44498	3.47026	3.50474	3.54083	3.50352	3.44762	3.40518	3.38003	3.38632	3.55943	3.57449	3.57967	3.58058	3.60444	3.59106	3.55425	3.52815	3.48728	3.46613	3.43521	3.46	3.45697	3.40483	3.41027	3.4216	3.42684	3.42029	3.4283	3.43249	3.38846	3.37949	3.3813	3.39358	3.42553	3.47202	3.49318	3.46255	3.50037	3.5302	3.54568	3.55291	3.57933	3.59461	3.55485	3.51441	3.47972	3.48187	3.4901	3.64266	3.65447	3.64943	3.64797	3.64276	3.63205	3.617	3.5832	3.55473	3.52673	3.51255	3.51188	3.49094	3.48116	3.49914	3.49276	3.5001	3.48387	3.46835	3.46746	3.47422	3.45879	3.47217	3.48841	3.5084	3.52375	3.53593	3.5617	3.5966	3.61458	3.61616	3.62024	3.6288	3.63669	3.60788	3.57345	3.56253	3.56703	3.58354	3.71189	3.71391	3.70757	3.68278	3.67934	3.68511	3.66238	3.63809	3.60477	3.5904	3.55883	3.54195	3.55449	3.55775	3.55943	3.55642	3.55364	3.5193	3.50065	3.54008	3.53908	3.53605	3.55267	3.56098	3.55618	3.56372	3.62107	3.6464	3.66997	3.67541	3.67495	3.66549	3.66783	3.68106	3.6561	3.64137	3.63438	3.6466	3.62273	3.7644	3.76448	3.73807	3.71625	3.72722	3.72419	3.70859	3.67979	3.65858	3.62941	3.58591	3.5989	3.62003	3.61087	3.61458	3.60379	3.58399	3.54814	3.56832	3.59638	3.60423	3.60638	3.61595	3.60358	3.5934	3.64404	3.69583	3.7124	3.72395	3.72713	3.71508	3.70148	3.70927	3.72214	3.71299	3.70209	3.70338	3.6807	3.65533	3.80969	3.79134	3.76768	3.76042	3.76283	3.76455	3.74429	3.7255	3.69214	3.65254	3.63769	3.65849	3.66642	3.6602	3.65629	3.63094	3.60895	3.60927	3.62128	3.65398	3.66502	3.66276	3.65369	3.63709	3.66885	3.71525	3.75519	3.76163	3.77048	3.7629	3.74733	3.73997	3.74788	3.77144	3.765	3.76178	3.73344	3.70935	3.71189	3.83398	3.81763	3.80713	3.79351	3.79989	3.79609	3.78398	3.75442	3.71223	3.69732	3.69249	3.70114	3.71012	3.69793	3.68043	3.65341	3.66257	3.65772	3.67587	3.70859	3.71466	3.69679	3.68368	3.70586	3.7364	3.77217	3.80003	3.80448	3.80298	3.7919	3.78211	3.77605	3.79449	3.81723	3.8171	3.78817	3.75891	3.75967	3.75151	3.85788	3.85297	3.83696	3.82814	3.82905	3.83149	3.80936	3.77188	3.75151	3.74547	3.73207	3.74162	3.7439	3.71991	3.70053	3.70209	3.70569	3.70817	3.72795	3.75374	3.745	3.72403	3.74593	3.76827	3.79078	3.81538	3.83942	3.83461	3.8295	3.82341	3.81498	3.81987	3.83803	3.86374	3.84042	3.8107	3.80407	3.79532	3.78746	3.8902	3.8799	3.86841	3.85552	3.86195	3.85431	3.82478	3.80632	3.79428	3.78068	3.76989	3.77313	3.76373	3.7383	3.74445	3.74162	3.75113	3.75671	3.77122	3.78154	3.76945	3.78111	3.80318	3.81902	3.83225	3.85345	3.86729	3.85932	3.85848	3.85339	3.85522	3.86106	3.88247	3.88474	3.86046	3.85101	3.83639	3.82795	3.81704	3.91498	3.90849	3.89343	3.88655	3.88326	3.86823	3.8554	3.84423	3.82588	3.81465	3.79948	3.79169	3.78039	3.77873	3.78046	3.78362	3.79532	3.79734	3.79796	3.80407	3.82119	3.83417	3.85022	3.858	3.86894	3.88047	3.89025	3.88643	3.88621	3.89037	3.89332	3.90331	3.9026	3.90287	3.89658	3.88013	3.86617	3.85497	3.84036	3.94141	3.93136	3.92195	3.90671	3.89631	3.89603	3.88941	3.87251	3.85661	3.84142	3.81697	3.80733	3.81723	3.81211	3.81902	3.82478	3.83264	3.82256	3.81968	3.85205	3.86982	3.87812	3.8866	3.89265	3.89504	3.90276	3.91556	3.91249	3.92059	3.92562	3.93268	3.92252	3.92002	3.93576	3.92288	3.90714	3.89098	3.87639	3.85739	3.96265	3.95756	3.94057	3.91908	3.92241	3.92711	3.91498	3.9002	3.88098	3.85733	3.83174	3.84205	3.84788	3.84807	3.85709	3.85974	3.85594	3.84311	3.86605	3.89752	3.91046	3.91233	3.91913	3.9174	3.91661	3.92737	3.93997	3.94493	3.95357	3.96227	3.95066	3.93917	3.95168	3.95985	3.94743	3.92978	3.91073	3.89209	3.87052	3.98709	3.97474	3.95202	3.94389	3.95173	3.95061	3.94017	3.92231	3.89553	3.87081	3.86463	3.87105	3.8811	3.88377	3.88964	3.88167	3.875	3.88717	3.91014	3.93576	3.94231	3.94305	3.94245	3.93792	3.94047	3.95114	3.97049	3.97617	3.98802	3.97909	3.96628	3.96951	3.97493	3.98245	3.96811	3.94787	3.92526	3.90423	3.89609	4.00316	3.98534	3.97506	3.97183	3.97396	3.97387	3.96038	3.93556	3.90789	3.90097	3.89221	3.9026	3.91429	3.91445	3.91014	3.89966	3.91609	3.92927	3.94734	3.96586	3.97104	3.96515	3.96185	3.96066	3.96355	3.98091	4	4.00894	4.00389	3.99374	3.99484	3.99185	3.99677	4.00156	3.98471	3.96123	3.93651	3.92793	3.91677	4.01309	4.00672	4.00113	3.99308	3.99603	3.9926	3.97253	3.94685	3.93566	3.92639	3.92231	3.93425	3.94295	3.93384	3.92701	3.93857	3.95559	3.96492	3.97667	3.99313	3.9918	3.98358	3.9834	3.98272	3.99251	4.00975	4.03109	4.02407	4.01774	4.02061	4.01595	4.01288	4.01528	4.01695	3.99699	3.9716	3.95856	3.94719		4.03318	4.031	4.02102	4.01423	4.01385	4.00389	3.9829	3.9723	3.95918	3.95429	3.9526	3.96166	3.96114	3.94983	3.96365	3.97617	3.98923	3.99313	4.00329	4.01288	4.00915	4.00411	4.00436	4.01047	4.02061	4.04017	4.04548	4.03731	4.04321	4.04052	4.03587	4.03072	4.03019	4.02837	4.00655	3.99198	3.97653			4.05607	4.04961	4.04088	4.03133	4.02461	4.01355	4.00638	3.99396	3.98511	3.9825	3.97891	3.97909	3.97617	3.98466	3.99922	4.0083	4.01595	4.01878	4.02259	4.02942	4.02853	4.02412	4.0308	4.03747	4.0503	4.05427	4.05808	4.06168	4.06213	4.05937	4.05281	4.04513	4.04127	4.03727	4.02539	4.00864				4.07365	4.06822	4.05698	4.04167	4.03383	4.03547	4.02645	4.01795	4.01144	4.00711	3.99568	3.99352	4.00903	4.01862	4.02975	4.03391	4.04033	4.03743	4.03878	4.04794	4.04747	4.04941	4.0566	4.06606	4.06408	4.06662	4.08135	4.07983	4.08009	4.07544	4.06651	4.05584	4.04992	4.05484	4.04084
2021-05-10	35662.4	122789	12.6414		2.88423	2.88024	2.82086	2.8055	2.56937	2.58659	2.74586	2.65896	2.71265	2.64147	2.72509	2.56348	2.36736	2.68842	2.76641	2.6721	2.69108	2.61805	2.4133	2.35603	2.72754	2.68124	2.74819	2.78104	2.74819	2.57403	2.50786	2.87157	2.89487	2.86153	2.79169	2.77743	2.66087	2.60206	2.66839	2.67761	2.80209	2.81757	2.8704	3.18327	3.15259	3.11428	3.00432	2.8791	2.97451	3.00561	2.98767	2.97955	2.98632	2.95279	2.77743	2.85794	3.03019	3.02284	2.98272	2.95713	2.82866	2.68664	2.88138	3.00604	3.01703	3.06595	3.06595	2.97081	2.84323	3.02776	3.18441	3.17955	3.12905	3.08565	3.02407	2.93349	2.93752	2.97405	3.04532	3.11093	3.14582	3.04297	3.33985	3.31387	3.22324	3.14489	3.1186	3.14582	3.18441	3.14922	3.17173	3.12548	3.05308	3.03623	3.11561	3.18808	3.18893	3.13862	3.06633	2.95472	3.0086	3.09377	3.197	3.2159	3.23654	3.18724	3.09934	3.15866	3.26741	3.35334	3.32858	3.28892	3.22427	3.16346	3.12189	3.12775	3.19756	3.24724	3.30814	3.24576	3.15564	3.45117	3.38578	3.31345	3.2907	3.24797	3.28217	3.2938	3.28803	3.26741	3.19535	3.20898	3.22298	3.2492	3.30814	3.29226	3.21352	3.14364	3.15685	3.17609	3.25551	3.33806	3.34321	3.32201	3.26975	3.30125	3.34753	3.41128	3.45864	3.43616	3.38075	3.31723	3.28398	3.25527	3.29579	3.34889	3.3995	3.37931	3.31973	3.31387	3.50474	3.44979	3.41747	3.38184	3.35908	3.37162	3.39759	3.36305	3.3189	3.31302	3.34282	3.33062	3.35526	3.38881	3.34616	3.26998	3.28466	3.28217	3.31387	3.38112	3.43743	3.41145	3.38399	3.41581	3.44498	3.47026	3.50474	3.54083	3.50352	3.44762	3.40518	3.38003	3.38632	3.42045	3.47349	3.45803	3.43489	3.43409	3.40688	3.55425	3.52815	3.48728	3.46613	3.43521	3.46	3.45697	3.40483	3.41027	3.4216	3.42684	3.42029	3.4283	3.43249	3.38846	3.37949	3.3813	3.39358	3.42553	3.47202	3.49318	3.46255	3.50037	3.5302	3.54568	3.55291	3.57933	3.59461	3.55485	3.51441	3.47972	3.48187	3.4901	3.52827	3.52336	3.50488	3.52517	3.50637	3.48273	3.617	3.5832	3.55473	3.52673	3.51255	3.51188	3.49094	3.48116	3.49914	3.49276	3.5001	3.48387	3.46835	3.46746	3.47422	3.45879	3.47217	3.48841	3.5084	3.52375	3.53593	3.5617	3.5966	3.61458	3.61616	3.62024	3.6288	3.63669	3.60788	3.57345	3.56253	3.56703	3.58354	3.57252	3.56396	3.58286	3.58467	3.56773	3.54045	3.66238	3.63809	3.60477	3.5904	3.55883	3.54195	3.55449	3.55775	3.55943	3.55642	3.55364	3.5193	3.50065	3.54008	3.53908	3.53605	3.55267	3.56098	3.55618	3.56372	3.62107	3.6464	3.66997	3.67541	3.67495	3.66549	3.66783	3.68106	3.6561	3.64137	3.63438	3.6466	3.62273	3.60895	3.63276	3.63538	3.63649	3.61574	3.58354	3.70859	3.67979	3.65858	3.62941	3.58591	3.5989	3.62003	3.61087	3.61458	3.60379	3.58399	3.54814	3.56832	3.59638	3.60423	3.60638	3.61595	3.60358	3.5934	3.64404	3.69583	3.7124	3.72395	3.72713	3.71508	3.70148	3.70927	3.72214	3.71299	3.70209	3.70338	3.6807	3.65533	3.67145	3.67988	3.68178	3.67779	3.65225	3.61384	3.74429	3.7255	3.69214	3.65254	3.63769	3.65849	3.66642	3.6602	3.65629	3.63094	3.60895	3.60927	3.62128	3.65398	3.66502	3.66276	3.65369	3.63709	3.66885	3.71525	3.75519	3.76163	3.77048	3.7629	3.74733	3.73997	3.74788	3.77144	3.765	3.76178	3.73344	3.70935	3.71189	3.71475	3.72198	3.71917	3.70961	3.67825	3.63659	3.78398	3.75442	3.71223	3.69732	3.69249	3.70114	3.71012	3.69793	3.68043	3.65341	3.66257	3.65772	3.67587	3.70859	3.71466	3.69679	3.68368	3.70586	3.7364	3.77217	3.80003	3.80448	3.80298	3.7919	3.78211	3.77605	3.79449	3.81723	3.8171	3.78817	3.75891	3.75967	3.75151	3.75374	3.75618	3.74819	3.73247	3.69793	3.67952	3.80936	3.77188	3.75151	3.74547	3.73207	3.74162	3.7439	3.71991	3.70053	3.70209	3.70569	3.70817	3.72795	3.75374	3.745	3.72403	3.74593	3.76827	3.79078	3.81538	3.83942	3.83461	3.8295	3.82341	3.81498	3.81987	3.83803	3.86374	3.84042	3.8107	3.80407	3.79532	3.78746	3.78561	3.7829	3.76916	3.74989	3.73544	3.71307	3.82478	3.80632	3.79428	3.78068	3.76989	3.77313	3.76373	3.7383	3.74445	3.74162	3.75113	3.75671	3.77122	3.78154	3.76945	3.78111	3.80318	3.81902	3.83225	3.85345	3.86729	3.85932	3.85848	3.85339	3.85522	3.86106	3.88247	3.88474	3.86046	3.85101	3.83639	3.82795	3.81704	3.81064	3.80229	3.78519	3.78333	3.76507		3.8554	3.84423	3.82588	3.81465	3.79948	3.79169	3.78039	3.77873	3.78046	3.78362	3.79532	3.79734	3.79796	3.80407	3.82119	3.83417	3.85022	3.858	3.86894	3.88047	3.89025	3.88643	3.88621	3.89037	3.89332	3.90331	3.9026	3.90287	3.89658	3.88013	3.86617	3.85497	3.84036	3.82885	3.81717	3.81611	3.80996	3.79148	3.76589	3.88941	3.87251	3.85661	3.84142	3.81697	3.80733	3.81723	3.81211	3.81902	3.82478	3.83264	3.82256	3.81968	3.85205	3.86982	3.87812	3.8866	3.89265	3.89504	3.90276	3.91556	3.91249	3.92059	3.92562	3.93268	3.92252	3.92002	3.93576	3.92288	3.90714	3.89098	3.87639	3.85739	3.84286	3.84597	3.84086				3.91498	3.9002	3.88098	3.85733	3.83174	3.84205	3.84788	3.84807	3.85709	3.85974	3.85594	3.84311	3.86605	3.89752	3.91046	3.91233	3.91913	3.9174	3.91661	3.92737	3.93997	3.94493	3.95357	3.96227	3.95066	3.93917	3.95168	3.95985	3.94743	3.92978	3.91073	3.89209	3.87052	3.87005	3.86911					3.94017	3.92231	3.89553	3.87081	3.86463	3.87105	3.8811	3.88377	3.88964	3.88167	3.875	3.88717	3.91014	3.93576	3.94231	3.94305	3.94245	3.93792	3.94047	3.95114	3.97049	3.97617	3.98802	3.97909	3.96628	3.96951	3.97493	3.98245	3.96811	3.94787	3.92526	3.90423	3.89609	3.89198						3.96038	3.93556	3.90789	3.90097	3.89221	3.9026	3.91429	3.91445	3.91014	3.89966	3.91609	3.92927	3.94734	3.96586	3.97104	3.96515	3.96185	3.96066	3.96355	3.98091	4	4.00894	4.00389	3.99374	3.99484	3.99185	3.99677	4.00156	3.98471	3.96123	3.93651	3.92793	3.91677							3.97253	3.94685	3.93566	3.92639	3.92231	3.93425	3.94295	3.93384	3.92701	3.93857	3.95559	3.96492	3.97667	3.99313	3.9918	3.98358	3.9834	3.98272	3.99251	4.00975	4.03109	4.02407	4.01774	4.02061	4.01595	4.01288	4.01528	4.01695	3.99699	3.9716	3.95856	3.94719								3.9829	3.9723	3.95918	3.95429	3.9526	3.96166	3.96114	3.94983	3.96365	3.97617	3.98923	3.99313	4.00329	4.01288	4.00915	4.00411	4.00436	4.01047	4.02061	4.04017	4.04548	4.03731	4.04321	4.04052	4.03587	4.03072	4.03019	4.02837	4.00655	3.99198	3.97653									4.00638	3.99396	3.98511	3.9825	3.97891	3.97909	3.97617	3.98466	3.99922	4.0083	4.01595	4.01878	4.02259	4.02942	4.02853	4.02412	4.0308	4.03747	4.0503	4.05427	4.05808	4.06168	4.06213	4.05937	4.05281	4.04513	4.04127	4.03727	4.02539	4.00864										4.02645	4.01795	4.01144	4.00711	3.99568	3.99352	4.00903	4.01862	4.02975	4.03391	4.04033	4.03743	4.03878	4.04794	4.04747	4.04941	4.0566	4.06606	4.06408	4.06662	4.08135	4.07983	4.08009	4.07544	4.06651	4.05584	4.04992	4.05484	4.04084
2021-05-20	53240.3	116470	12.7925		2.72509	2.56348	2.36736	2.68842	2.76641	2.6721	2.69108	2.61805	2.4133	2.35603	2.72754	2.68124	2.74819	2.78104	2.74819	2.57403	2.50786	2.87157	2.89487	2.86153	2.79169	2.77743	2.66087	2.60206	2.66839	2.67761	2.80209	2.81757	2.8704	2.55871	2.51455	2.79865	2.69197	2.68753	2.63548	2.55871	2.44248	2.34439	2.65321	2.95279	2.77743	2.85794	3.03019	3.02284	2.98272	2.95713	2.82866	2.68664	2.88138	3.00604	3.01703	3.06595	3.06595	2.97081	2.84323	3.02776	3.18441	3.17955	3.12905	3.08565	3.02407	2.93349	2.93752	2.97405	3.04532	3.11093	3.14582	3.04297	2.83822	2.98046	3.04961	2.99078	2.96332	2.89982	2.8055	2.69723	2.82672	2.92117	3.05308	3.03623	3.11561	3.18808	3.18893	3.13862	3.06633	2.95472	3.0086	3.09377	3.197	3.2159	3.23654	3.18724	3.09934	3.15866	3.26741	3.35334	3.32858	3.28892	3.22427	3.16346	3.12189	3.12775	3.19756	3.24724	3.30814	3.24576	3.15564	3.11992	3.16077	3.20629	3.14953	3.10755	3.02979	2.9345	2.97681	3.02325		3.20898	3.22298	3.2492	3.30814	3.29226	3.21352	3.14364	3.15685	3.17609	3.25551	3.33806	3.34321	3.32201	3.26975	3.30125	3.34753	3.41128	3.45864	3.43616	3.38075	3.31723	3.28398	3.25527	3.29579	3.34889	3.3995	3.37931	3.31973	3.31387	3.25768	3.28668	3.30963	3.24871	3.19257	3.11126	3.11727	3.1245			3.34282	3.33062	3.35526	3.38881	3.34616	3.26998	3.28466	3.28217	3.31387	3.38112	3.43743	3.41145	3.38399	3.41581	3.44498	3.47026	3.50474	3.54083	3.50352	3.44762	3.40518	3.38003	3.38632	3.42045	3.47349	3.45803	3.43489	3.43409	3.40688	3.36116	3.3742	3.38057	3.31175	3.25018	3.24105	3.22891				3.42684	3.42029	3.4283	3.43249	3.38846	3.37949	3.3813	3.39358	3.42553	3.47202	3.49318	3.46255	3.50037	3.5302	3.54568	3.55291	3.57933	3.59461	3.55485	3.51441	3.47972	3.48187	3.4901	3.52827	3.52336	3.50488	3.52517	3.50637	3.48273	3.436	3.436	3.42797	3.35622	3.34811	3.32756					3.5001	3.48387	3.46835	3.46746	3.47422	3.45879	3.47217	3.48841	3.5084	3.52375	3.53593	3.5617	3.5966	3.61458	3.61616	3.62024	3.6288	3.63669	3.60788	3.57345	3.56253	3.56703	3.58354	3.57252	3.56396	3.58286	3.58467	3.56773	3.54045	3.4901	3.47799	3.4624	3.43473	3.41714						3.55364	3.5193	3.50065	3.54008	3.53908	3.53605	3.55267	3.56098	3.55618	3.56372	3.62107	3.6464	3.66997	3.67541	3.67495	3.66549	3.66783	3.68106	3.6561	3.64137	3.63438	3.6466	3.62273	3.60895	3.63276	3.63538	3.63649	3.61574	3.58354	3.52737	3.5088	3.52504	3.49206							3.58399	3.54814	3.56832	3.59638	3.60423	3.60638	3.61595	3.60358	3.5934	3.64404	3.69583	3.7124	3.72395	3.72713	3.71508	3.70148	3.70927	3.72214	3.71299	3.70209	3.70338	3.6807	3.65533	3.67145	3.67988	3.68178	3.67779	3.65225	3.61384	3.55497	3.56549	3.57217								3.60895	3.60927	3.62128	3.65398	3.66502	3.66276	3.65369	3.63709	3.66885	3.71525	3.75519	3.76163	3.77048	3.7629	3.74733	3.73997	3.74788	3.77144	3.765	3.76178	3.73344	3.70935	3.71189	3.71475	3.72198	3.71917	3.70961	3.67825	3.63659	3.60627	3.60863									3.66257	3.65772	3.67587	3.70859	3.71466	3.69679	3.68368	3.70586	3.7364	3.77217	3.80003	3.80448	3.80298	3.7919	3.78211	3.77605	3.79449	3.81723	3.8171	3.78817	3.75891	3.75967	3.75151	3.75374	3.75618	3.74819	3.73247	3.69793	3.67952	3.64572										3.70569	3.70817	3.72795	3.75374	3.745	3.72403	3.74593	3.76827	3.79078	3.81538	3.83942	3.83461	3.8295	3.82341	3.81498	3.81987	3.83803	3.86374	3.84042	3.8107	3.80407	3.79532	3.78746	3.78561	3.7829	3.76916	3.74989	3.73544	3.71307											3.75113	3.75671	3.77122	3.78154	3.76945	3.78111	3.80318	3.81902	3.83225	3.85345	3.86729	3.85932	3.85848	3.85339	3.85522	3.86106	3.88247	3.88474	3.86046	3.85101	3.83639	3.82795	3.81704	3.81064	3.80229	3.78519	3.78333	3.76507												3.79532	3.79734	3.79796	3.80407	3.82119	3.83417	3.85022	3.858	3.86894	3.88047	3.89025	3.88643	3.88621	3.89037	3.89332	3.90331	3.9026	3.90287	3.89658	3.88013	3.86617	3.85497	3.84036	3.82885	3.81717	3.81611	3.80996	3.79148	3.76589	3.717										3.83264	3.82256	3.81968	3.85205	3.86982	3.87812	3.8866	3.89265	3.89504	3.90276	3.91556	3.91249	3.92059	3.92562	3.93268	3.92252	3.92002	3.93576	3.92288	3.90714	3.89098	3.87639	3.85739	3.84286	3.84597	3.84086														3.85594	3.84311	3.86605	3.89752	3.91046	3.91233	3.91913	3.9174	3.91661	3.92737	3.93997	3.94493	3.95357	3.96227	3.95066	3.93917	3.95168	3.95985	3.94743	3.92978	3.91073	3.89209	3.87052	3.87005	3.86911															3.875	3.88717	3.91014	3.93576	3.94231	3.94305	3.94245	3.93792	3.94047	3.95114	3.97049	3.97617	3.98802	3.97909	3.96628	3.96951	3.97493	3.98245	3.96811	3.94787	3.92526	3.90423	3.89609	3.89198																3.91609	3.92927	3.94734	3.96586	3.97104	3.96515	3.96185	3.96066	3.96355	3.98091	4	4.00894	4.00389	3.99374	3.99484	3.99185	3.99677	4.00156	3.98471	3.96123	3.93651	3.92793	3.91677																	3.95559	3.96492	3.97667	3.99313	3.9918	3.98358	3.9834	3.98272	3.99251	4.00975	4.03109	4.02407	4.01774	4.02061	4.01595	4.01288	4.01528	4.01695	3.99699	3.9716	3.95856	3.94719																		3.98923	3.99313	4.00329	4.01288	4.00915	4.00411	4.00436	4.01047	4.02061	4.04017	4.04548	4.03731	4.04321	4.04052	4.03587	4.03072	4.03019	4.02837	4.00655	3.99198	3.97653																			4.01595	4.01878	4.02259	4.02942	4.02853	4.02412	4.0308	4.03747	4.0503	4.05427	4.05808	4.06168	4.06213	4.05937	4.05281	4.04513	4.04127	4.03727	4.02539	4.00864																				4.04033	4.03743	4.03878	4.04794	4.04747	4.04941	4.0566	4.06606	4.06408	4.06662	4.08135	4.07983	4.08009	4.07544	4.06651	4.05584	4.04992	4.05484	4.04084
2021-05-26	75999.2	121512	12.9654		2.69108	2.61805	2.4133	2.35603	2.72754	2.68124	2.74819	2.78104	2.74819	2.57403	2.50786	2.87157	2.89487	2.86153	2.79169	2.77743	2.66087	2.60206	2.66839	2.67761	2.80209	2.81757	2.8704	2.55871	2.51455	2.79865	2.69197	2.68753	2.63548	2.55871	2.44248	2.34439	2.65321	2.58433						2.95713	2.82866	2.68664	2.88138	3.00604	3.01703	3.06595	3.06595	2.97081	2.84323	3.02776	3.18441	3.17955	3.12905	3.08565	3.02407	2.93349	2.93752	2.97405	3.04532	3.11093	3.14582	3.04297	2.83822	2.98046	3.04961	2.99078	2.96332	2.89982	2.8055	2.69723	2.82672	2.92117							3.06633	2.95472	3.0086	3.09377	3.197	3.2159	3.23654	3.18724	3.09934	3.15866	3.26741	3.35334	3.32858	3.28892	3.22427	3.16346	3.12189	3.12775	3.19756	3.24724	3.30814	3.24576	3.15564	3.11992	3.16077	3.20629	3.14953	3.10755	3.02979	2.9345	2.97681	3.02325								3.14364	3.15685	3.17609	3.25551	3.33806	3.34321	3.32201	3.26975	3.30125	3.34753	3.41128	3.45864	3.43616	3.38075	3.31723	3.28398	3.25527	3.29579	3.34889	3.3995	3.37931	3.31973	3.31387	3.25768	3.28668	3.30963	3.24871	3.19257	3.11126	3.11727	3.1245									3.28466	3.28217	3.31387	3.38112	3.43743	3.41145	3.38399	3.41581	3.44498	3.47026	3.50474	3.54083	3.50352	3.44762	3.40518	3.38003	3.38632	3.42045	3.47349	3.45803	3.43489	3.43409	3.40688	3.36116	3.3742	3.38057	3.31175	3.25018	3.24105	3.22891										3.3813	3.39358	3.42553	3.47202	3.49318	3.46255	3.50037	3.5302	3.54568	3.55291	3.57933	3.59461	3.55485	3.51441	3.47972	3.48187	3.4901	3.52827	3.52336	3.50488	3.52517	3.50637	3.48273	3.436	3.436	3.42797	3.35622	3.34811	3.32756											3.47217	3.48841	3.5084	3.52375	3.53593	3.5617	3.5966	3.61458	3.61616	3.62024	3.6288	3.63669	3.60788	3.57345	3.56253	3.56703	3.58354	3.57252	3.56396	3.58286	3.58467	3.56773	3.54045	3.4901	3.47799	3.4624	3.43473	3.41714												3.55267	3.56098	3.55618	3.56372	3.62107	3.6464	3.66997	3.67541	3.67495	3.66549	3.66783	3.68106	3.6561	3.64137	3.63438	3.6466	3.62273	3.60895	3.63276	3.63538	3.63649	3.61574	3.58354	3.52737	3.5088	3.52504	3.49206													3.61595	3.60358	3.5934	3.64404	3.69583	3.7124	3.72395	3.72713	3.71508	3.70148	3.70927	3.72214	3.71299	3.70209	3.70338	3.6807	3.65533	3.67145	3.67988	3.68178	3.67779	3.65225	3.61384	3.55497	3.56549	3.57217														3.65369	3.63709	3.66885	3.71525	3.75519	3.76163	3.77048	3.7629	3.74733	3.73997	3.74788	3.77144	3.765	3.76178	3.73344	3.70935	3.71189	3.71475	3.72198	3.71917	3.70961	3.67825	3.63659	3.60627	3.60863															3.68368	3.70586	3.7364	3.77217	3.80003	3.80448	3.80298	3.7919	3.78211	3.77605	3.79449	3.81723	3.8171	3.78817	3.75891	3.75967	3.75151	3.75374	3.75618	3.74819	3.73247	3.69793	3.67952	3.64572																3.74593	3.76827	3.79078	3.81538	3.83942	3.83461	3.8295	3.82341	3.81498	3.81987	3.83803	3.86374	3.84042	3.8107	3.80407	3.79532	3.78746	3.78561	3.7829	3.76916	3.74989	3.73544	3.71307																	3.80318	3.81902	3.83225	3.85345	3.86729	3.85932	3.85848	3.85339	3.85522	3.86106	3.88247	3.88474	3.86046	3.85101	3.83639	3.82795	3.81704	3.81064	3.80229	3.78519	3.78333	3.76507																		3.85022	3.858	3.86894	3.88047	3.89025	3.88643	3.88621	3.89037	3.89332	3.90331	3.9026	3.90287	3.89658	3.88013	3.86617	3.85497	3.84036	3.82885	3.81717	3.81611	3.80996	3.79148	3.76589	3.717																3.8866	3.89265	3.89504	3.90276	3.91556	3.91249	3.92059	3.92562	3.93268	3.92252	3.92002	3.93576	3.92288	3.90714	3.89098	3.87639	3.85739	3.84286	3.84597	3.84086																				3.91913	3.9174	3.91661	3.92737	3.93997	3.94493	3.95357	3.96227	3.95066	3.93917	3.95168	3.95985	3.94743	3.92978	3.91073	3.89209	3.87052	3.87005	3.86911																					3.94245	3.93792	3.94047	3.95114	3.97049	3.97617	3.98802	3.97909	3.96628	3.96951	3.97493	3.98245	3.96811	3.94787	3.92526	3.90423	3.89609	3.89198																						3.96185	3.96066	3.96355	3.98091	4	4.00894	4.00389	3.99374	3.99484	3.99185	3.99677	4.00156	3.98471	3.96123	3.93651	3.92793	3.91677																							3.9834	3.98272	3.99251	4.00975	4.03109	4.02407	4.01774	4.02061	4.01595	4.01288	4.01528	4.01695	3.99699	3.9716	3.95856	3.94719																								4.00436	4.01047	4.02061	4.04017	4.04548	4.03731	4.04321	4.04052	4.03587	4.03072	4.03019	4.02837	4.00655	3.99198	3.97653																									4.0308	4.03747	4.0503	4.05427	4.05808	4.06168	4.06213	4.05937	4.05281	4.04513	4.04127	4.03727	4.02539	4.00864																										4.0566	4.06606	4.06408	4.06662	4.08135	4.07983	4.08009	4.07544	4.06651	4.05584	4.04992	4.05484	4.04084
2020-12-30	11385.1	37416	11.6294		1.88081	1.60206	1.5563	0.778151	1.89763	1.63347	1.75587	1.87506	1.716	1.65321	1.14613	1.95424	1.77085	1.94939	1.6721	1.20412	1.74819	1.38021	1.94939	2.08991	2.16732	1.9345	1.04139	2.04922	1.32222	2.19866	2.09342	2.01703	2.11727	2.23805	1.97313	1.36173	2.15836	2.16732	2.13988	2.08279	2.11394	1.87506	1.70757	2.06446	1.88081	1.62325	1.92942	2.08636	2	2.12057	2.1038	1.98677	1.77085	2.01703	2.17319	2.17026	2.13354	1.79934	1.85733	1.90309	2.05308	2.32634	2.43136	2.36736	1.98677	2.08991	2.12385	2.25285	2.45025	2.35793	2.37107	2.48287	2.42651	2.06819	2.22272	2.46389	2.45484	2.4133	2.39967	2.31175	2.10037	2.2833	2.18184	1.91381	2.08279	2.10721	2.25285	2.24304	2.26482	2.23553	2.04532	2.17319	2.21219	2.37658	2.29003	2.18184	2.07555	1.98227	2.22789	2.37291	2.55509	2.55145	2.38739	2.32015	2.15836	2.46389	2.48144	2.58659	2.55509	2.61066	2.59988	2.4624	2.41664	2.49693	2.63246	2.60853	2.58995	2.51322	2.40824	2.42651	2.50243	2.19866	2.20683	2.21484	2.26717	2.40483	2.35603	2.35984	2.26951	2.3032	2.31806	2.4014	2.45484	2.32428	2.31806	2.15534	2.26717	2.46538	2.5832	2.64836	2.56467	2.55145	2.36173	2.48001	2.61805	2.60959	2.71349	2.72591	2.7007	2.62428	2.63749	2.61066	2.65514	2.74036	2.72916	2.66652	2.57634	2.59879	2.59439	2.65896	2.37475	2.30963	2.34439	2.41497	2.48572	2.43457	2.38561	2.44091	2.41497	2.47276	2.47567	2.47857	2.42651	2.36549	2.36549	2.48855	2.64246	2.67117	2.65896	2.68034	2.57634	2.58883	2.62941	2.71517	2.73078	2.83885	2.79657	2.72016	2.75205	2.76418	2.73719	2.75815	2.83251	2.78604	2.71181	2.71433	2.7185	2.72509	2.76938	2.44716	2.41664	2.47129	2.49415	2.54531	2.45637	2.52244	2.52504	2.54283	2.53656	2.49831	2.55267	2.46389	2.50651	2.55023	2.65801	2.72016	2.68124	2.75435	2.69897	2.72835	2.70927	2.72428	2.81291	2.85187	2.89432	2.81224	2.82543	2.85248	2.85673	2.82413	2.84696	2.87795	2.82086	2.8169	2.80889	2.8202	2.82151	2.85491	2.52763	2.52634	2.54158	2.55267	2.56229	2.57519	2.59329	2.62737	2.5977	2.5563	2.56937	2.58092	2.57978	2.64738	2.7007	2.7332	2.72916	2.77232	2.77012	2.81823	2.81889	2.78958	2.8202	2.9154	2.9058	2.90687	2.89927	2.91169	2.92942	2.92428	2.90146	2.89098	2.90634	2.90472	2.89321	2.89321	2.89927	2.89818	2.89209	2.6149	2.58883	2.59439	2.56937	2.65801	2.63849	2.68215	2.67302	2.6149	2.61909	2.5966	2.6721	2.70157	2.77159	2.76938	2.74194	2.81158	2.78746	2.87332	2.89321	2.88252	2.87332	2.92117	2.96237	2.91803	2.97818	2.97313	2.97955	2.98722	2.98677	2.94052	2.91855	2.97635	2.96802	2.96379	2.96095	2.96426	2.93197	2.90741	2.66652	2.63649	2.60959	2.6637	2.71096	2.71933	2.72263	2.68753	2.67025	2.64345	2.68485	2.77305	2.81291	2.83059	2.77743	2.82217	2.82543	2.88705	2.94002	2.94743	2.95134	2.96379	2.96755	2.97313	2.98767	3.0406	3.03262	3.03141	3.04179	3.01912	2.9652	2.98677	3.0306	3.02816	3.02202	3.01787	2.99344	2.94596	2.96142	2.70672	2.65031	2.69636	2.716	2.78032	2.75664	2.7356	2.7348	2.69197	2.72346	2.78319	2.86923	2.86688	2.83759	2.85187	2.83569	2.91751	2.95182	2.989	3.00732	3.02816	3.00604	2.97818	3.03503	3.04883	3.09202	3.07882	3.08099	3.07041	3.03981	3.02694	3.03981	3.08314	3.07882	3.07188	3.04376	3.00561	2.99564	3.03302	2.7185	2.72997	2.74507	2.78462	2.81291	2.76864	2.77815	2.75358	2.76418	2.81425	2.87737	2.91698	2.87332	2.90309	2.86451	2.92583	2.97818	2.99957	3.04376	3.07555	3.06483	3.01578	3.03941	3.09026	3.09934	3.13258	3.12352	3.10721	3.08884	3.09237	3.07555	3.09132	3.12808	3.12287	3.09482	3.05461	3.04922	3.06221	3.1014	2.78746	2.77525	2.80956	2.8169	2.82347	2.80821	2.79518	2.8169	2.84757	2.90255	2.92428	2.92273	2.93399	2.91434	2.94939	2.98543	3.02325	3.05308	3.10687	3.10857	3.07335	3.07225	3.09412	3.1364	3.13925	3.17231	3.14737	3.12418	3.13609	3.1345	3.1232	3.13545	3.16761	3.14333	3.10449	3.09377	3.10857	3.12646	3.13226	2.82737	2.83569	2.84011	2.82737	2.85854	2.82413	2.85309	2.89154	2.92993	2.94694	2.92993	2.97727	2.94448	2.99078	3.00604	3.02979	3.07408	3.11494	3.13767	3.11628	3.1232	3.1232	3.13988	3.17319	3.1784	3.19368	3.16286	3.16791	3.17435	3.17638	3.16435	3.17435	3.18611	3.15198	3.13956	3.14768	3.16673	3.15564	3.16732	2.88138	2.86451	2.85003	2.86213	2.87274	2.87852	2.92221	2.96661	2.97174	2.95231	2.98363	2.98677	3.0162	3.04258	3.04844	3.0799	3.13322	3.1452	3.14489	3.16167	3.16879	3.16613	3.17638	3.20952	3.19948	3.20763	3.20303	3.20358	3.21272	3.21299	3.20085	3.19257	3.19396	3.18355	3.18837	3.20112	3.1934	3.18893	3.19618	2.90741	2.8739	2.88309	2.87622	2.92169	2.94399	2.99255	3.00518	2.97681	3.00346	2.993	3.05231	3.06521	3.08171	3.09656	3.1383	3.16227	3.15229	3.18752	3.20358	3.20763	3.20058	3.21245	3.22917	3.21325	3.24403	3.23603	3.23955	3.2465	3.24576	3.21801	3.2003	3.22272	3.22789	3.23729	3.22583	3.22401	3.21643	3.2079	2.91593	2.90526	2.89653	2.9248	2.98137	3.01115	3.02898	3.00988	3.02531	3.01242	3.05767	3.0976	3.10243	3.12646	3.1529	3.16702	3.16909	3.19424	3.22712	3.23955	3.23905	3.23477	3.23198	3.24204	3.2492	3.27416	3.26951	3.27138	3.27692	3.26126	3.22531	3.22866	3.2634	3.27277	3.26007	3.25431	3.24944	3.22763	3.23274	2.94448	2.91803	2.943	2.98408	3.04336	3.0461	3.03342	3.055	3.03383	3.07445	3.10243	3.13226	3.1452	3.17926	3.1807	3.17377	3.20952	3.23325	3.26126	3.26881	3.27045	3.25334	3.24477	3.27577	3.27898	3.30492	3.29929	3.30016	3.29137	3.26788	3.25212	3.26881	3.30492	3.2938	3.28646	3.27807	3.25983	3.25139	3.25455	2.95617	2.96237	3	3.04571	3.07591	3.05038	3.07628	3.06296	3.09307	3.1176	3.13672	3.17231	3.1959	3.20548	3.18724	3.21378	3.24724	3.26694	3.28914	3.2982	3.28758	3.26553	3.2783	3.30384	3.30942	3.33244	3.32634	3.31387	3.29754	3.29226	3.29026	3.30984	3.32449	3.31827	3.30856	3.2878	3.28194	3.27231	3.27646	2.99695	3.01703	3.05956	3.07809	3.0799	3.09167	3.08386	3.1186	3.1345	3.15076	3.17638	3.22011	3.22115	3.21165	3.22608	3.25115	3.27989	3.29447	3.31723	3.31429	3.29885	3.29754	3.30621	3.33264	3.33666	3.35755	3.33925	3.31973	3.32035	3.32715	3.3294	3.32919	3.34733	3.33885	3.31765	3.30856	3.30146	3.29336	3.30384	3.04766	3.07445	3.09096	3.08207	3.1186	3.09899	3.13704	3.15776	3.16643	3.18921	3.22376	3.24403	3.22712	3.24846	3.26245	3.28353	3.30664	3.32222	3.33264	3.3249	3.32858	3.32428	3.33486	3.35851	3.36154	3.36959	3.34479	3.34143	3.35315	3.36324	3.34792	3.3518	3.36661	3.34733	3.33706	3.32695	3.32118	3.31973	3.32449	3.1014	3.10483	3.09482	3.12057	3.12548	3.15045	3.17464	3.18808	3.20358	3.23528	3.24748	3.24969	3.26269	3.28307	3.29403	3.31006	3.33365	3.33746	3.34282	3.35295	3.35353	3.3518	3.36059	3.3822	3.37346	3.37475	3.3653	3.37273	3.38721	3.38039	3.36959	3.37088	3.37457	3.36549	3.3543	3.34557	3.34596	3.33965	3.33506	3.13001	3.10857	3.13226	3.12743	3.17406	3.18696	3.20385	3.2235	3.24822	3.2584	3.2531	3.28353	3.29623	3.31323	3.31994	3.33686	3.3485	3.34753	3.36977	3.37658	3.37931	3.37658	3.38417	3.39358	3.37858	3.39393	3.39498	3.40535	3.40346	3.40054	3.38792	3.37876	3.39164	3.38166	3.37181	3.36903	3.36474	3.34986	3.33905
2021-01-05	46706.3	36160	12.2276		1.75587	1.87506	1.716	1.65321	1.14613	1.95424	1.77085	1.94939	1.6721	1.20412	1.74819	1.38021	1.94939	2.08991	2.16732	1.9345	1.04139	2.04922	1.32222	2.19866	2.09342	2.01703	2.11727	2.23805	1.97313	1.36173	2.15836	2.16732	2.13988	2.08279	2.11394	1.87506	1.70757	2.14922	2.10037	2.13988	2.12057	2.10721	1.80618	2.12057	2.1038	1.98677	1.77085	2.01703	2.17319	2.17026	2.13354	1.79934	1.85733	1.90309	2.05308	2.32634	2.43136	2.36736	1.98677	2.08991	2.12385	2.25285	2.45025	2.35793	2.37107	2.48287	2.42651	2.06819	2.22272	2.46389	2.45484	2.4133	2.39967	2.31175	2.10037	2.2833	2.42651	2.4216	2.43136	2.41497	2.2833	1.96379	2.26482	2.23553	2.04532	2.17319	2.21219	2.37658	2.29003	2.18184	2.07555	1.98227	2.22789	2.37291	2.55509	2.55145	2.38739	2.32015	2.15836	2.46389	2.48144	2.58659	2.55509	2.61066	2.59988	2.4624	2.41664	2.49693	2.63246	2.60853	2.58995	2.51322	2.40824	2.42651	2.50243	2.60746	2.5977	2.59988	2.51055	2.34242	2.29885	2.35984	2.26951	2.3032	2.31806	2.4014	2.45484	2.32428	2.31806	2.15534	2.26717	2.46538	2.5832	2.64836	2.56467	2.55145	2.36173	2.48001	2.61805	2.60959	2.71349	2.72591	2.7007	2.62428	2.63749	2.61066	2.65514	2.74036	2.72916	2.66652	2.57634	2.59879	2.59439	2.65896	2.72997	2.71933	2.66464	2.54654	2.51455	2.55991	2.38561	2.44091	2.41497	2.47276	2.47567	2.47857	2.42651	2.36549	2.36549	2.48855	2.64246	2.67117	2.65896	2.68034	2.57634	2.58883	2.62941	2.71517	2.73078	2.83885	2.79657	2.72016	2.75205	2.76418	2.73719	2.75815	2.83251	2.78604	2.71181	2.71433	2.7185	2.72509	2.76938	2.82282	2.76938	2.6902	2.66181	2.69108	2.73799	2.52244	2.52504	2.54283	2.53656	2.49831	2.55267	2.46389	2.50651	2.55023	2.65801	2.72016	2.68124	2.75435	2.69897	2.72835	2.70927	2.72428	2.81291	2.85187	2.89432	2.81224	2.82543	2.85248	2.85673	2.82413	2.84696	2.87795	2.82086	2.8169	2.80889	2.8202	2.82151	2.85491	2.86273	2.78958	2.77597	2.79449	2.8293	2.80618	2.59329	2.62737	2.5977	2.5563	2.56937	2.58092	2.57978	2.64738	2.7007	2.7332	2.72916	2.77232	2.77012	2.81823	2.81889	2.78958	2.8202	2.9154	2.9058	2.90687	2.89927	2.91169	2.92942	2.92428	2.90146	2.89098	2.90634	2.90472	2.89321	2.89321	2.89927	2.89818	2.89209	2.8791	2.85914	2.88138	2.90687	2.88536	2.87737	2.68215	2.67302	2.6149	2.61909	2.5966	2.6721	2.70157	2.77159	2.76938	2.74194	2.81158	2.78746	2.87332	2.89321	2.88252	2.87332	2.92117	2.96237	2.91803	2.97818	2.97313	2.97955	2.98722	2.98677	2.94052	2.91855	2.97635	2.96802	2.96379	2.96095	2.96426	2.93197	2.90741	2.93651	2.94792	2.97543	2.95424	2.94547	2.93197	2.72263	2.68753	2.67025	2.64345	2.68485	2.77305	2.81291	2.83059	2.77743	2.82217	2.82543	2.88705	2.94002	2.94743	2.95134	2.96379	2.96755	2.97313	2.98767	3.0406	3.03262	3.03141	3.04179	3.01912	2.9652	2.98677	3.0306	3.02816	3.02202	3.01787	2.99344	2.94596	2.96142	3.01199	3.02979	3.0162	3.00604	2.99255	2.95328	2.7356	2.7348	2.69197	2.72346	2.78319	2.86923	2.86688	2.83759	2.85187	2.83569	2.91751	2.95182	2.989	3.00732	3.02816	3.00604	2.97818	3.03503	3.04883	3.09202	3.07882	3.08099	3.07041	3.03981	3.02694	3.03981	3.08314	3.07882	3.07188	3.04376	3.00561	2.99564	3.03302	3.0835	3.06595	3.06145	3.04727	3.01115	2.99695	2.77815	2.75358	2.76418	2.81425	2.87737	2.91698	2.87332	2.90309	2.86451	2.92583	2.97818	2.99957	3.04376	3.07555	3.06483	3.01578	3.03941	3.09026	3.09934	3.13258	3.12352	3.10721	3.08884	3.09237	3.07555	3.09132	3.12808	3.12287	3.09482	3.05461	3.04922	3.06221	3.1014	3.11561	3.10653	3.09795	3.06371	3.04961	3.03383	2.79518	2.8169	2.84757	2.90255	2.92428	2.92273	2.93399	2.91434	2.94939	2.98543	3.02325	3.05308	3.10687	3.10857	3.07335	3.07225	3.09412	3.1364	3.13925	3.17231	3.14737	3.12418	3.13609	3.1345	3.1232	3.13545	3.16761	3.14333	3.10449	3.09377	3.10857	3.12646	3.13226	3.15198	3.13956	3.11261	3.09795	3.08243	3.06967	2.85309	2.89154	2.92993	2.94694	2.92993	2.97727	2.94448	2.99078	3.00604	3.02979	3.07408	3.11494	3.13767	3.11628	3.1232	3.1232	3.13988	3.17319	3.1784	3.19368	3.16286	3.16791	3.17435	3.17638	3.16435	3.17435	3.18611	3.15198	3.13956	3.14768	3.16673	3.15564	3.16732	3.18184	3.1529	3.14333	3.12743	3.11461	3.11294	2.92221	2.96661	2.97174	2.95231	2.98363	2.98677	3.0162	3.04258	3.04844	3.0799	3.13322	3.1452	3.14489	3.16167	3.16879	3.16613	3.17638	3.20952	3.19948	3.20763	3.20303	3.20358	3.21272	3.21299	3.20085	3.19257	3.19396	3.18355	3.18837	3.20112	3.1934	3.18893	3.19618	3.19396	3.18099	3.16997	3.15655	3.15381	3.14457	2.99255	3.00518	2.97681	3.00346	2.993	3.05231	3.06521	3.08171	3.09656	3.1383	3.16227	3.15229	3.18752	3.20358	3.20763	3.20058	3.21245	3.22917	3.21325	3.24403	3.23603	3.23955	3.2465	3.24576	3.21801	3.2003	3.22272	3.22789	3.23729	3.22583	3.22401	3.21643	3.2079	3.21958	3.20548	3.19645	3.19229	3.1827	3.16047	3.02898	3.00988	3.02531	3.01242	3.05767	3.0976	3.10243	3.12646	3.1529	3.16702	3.16909	3.19424	3.22712	3.23955	3.23905	3.23477	3.23198	3.24204	3.2492	3.27416	3.26951	3.27138	3.27692	3.26126	3.22531	3.22866	3.2634	3.27277	3.26007	3.25431	3.24944	3.22763	3.23274	3.24204	3.22994	3.22917	3.2188	3.19728	3.16643	3.03342	3.055	3.03383	3.07445	3.10243	3.13226	3.1452	3.17926	3.1807	3.17377	3.20952	3.23325	3.26126	3.26881	3.27045	3.25334	3.24477	3.27577	3.27898	3.30492	3.29929	3.30016	3.29137	3.26788	3.25212	3.26881	3.30492	3.2938	3.28646	3.27807	3.25983	3.25139	3.25455	3.26458	3.26031	3.25358	3.23223	3.20276	3.19257	3.07628	3.06296	3.09307	3.1176	3.13672	3.17231	3.1959	3.20548	3.18724	3.21378	3.24724	3.26694	3.28914	3.2982	3.28758	3.26553	3.2783	3.30384	3.30942	3.33244	3.32634	3.31387	3.29754	3.29226	3.29026	3.30984	3.32449	3.31827	3.30856	3.2878	3.28194	3.27231	3.27646	3.2927	3.28307	3.266	3.23729	3.22686	3.21511	3.08386	3.1186	3.1345	3.15076	3.17638	3.22011	3.22115	3.21165	3.22608	3.25115	3.27989	3.29447	3.31723	3.31429	3.29885	3.29754	3.30621	3.33264	3.33666	3.35755	3.33925	3.31973	3.32035	3.32715	3.3294	3.32919	3.34733	3.33885	3.31765	3.30856	3.30146	3.29336	3.30384	3.31387	3.29469	3.27068	3.25959	3.24773	3.2383	3.13704	3.15776	3.16643	3.18921	3.22376	3.24403	3.22712	3.24846	3.26245	3.28353	3.30664	3.32222	3.33264	3.3249	3.32858	3.32428	3.33486	3.35851	3.36154	3.36959	3.34479	3.34143	3.35315	3.36324	3.34792	3.3518	3.36661	3.34733	3.33706	3.32695	3.32118	3.31973	3.32449	3.32469	3.29907	3.29137	3.27898	3.26928	3.25285	3.17464	3.18808	3.20358	3.23528	3.24748	3.24969	3.26269	3.28307	3.29403	3.31006	3.33365	3.33746	3.34282	3.35295	3.35353	3.3518	3.36059	3.3822	3.37346	3.37475	3.3653	3.37273	3.38721	3.38039	3.36959	3.37088	3.37457	3.36549	3.3543	3.34557	3.34596	3.33965	3.33506	3.32879	3.31848	3.30942	3.29907	3.28285	3.2737	3.20385	3.2235	3.24822	3.2584	3.2531	3.28353	3.29623	3.31323	3.31994	3.33686	3.3485	3.34753	3.36977	3.37658	3.37931	3.37658	3.38417	3.39358	3.37858	3.39393	3.39498	3.40535	3.40346	3.40054	3.38792	3.37876	3.39164	3.38166	3.37181	3.36903	3.36474	3.34986	3.33905	3.34694	3.33546	3.32818	3.31175	3.30233	3.28623
2021-01-12	32151.1	37180	12.0775		1.94939	1.6721	1.20412	1.74819	1.38021	1.94939	2.08991	2.16732	1.9345	1.04139	2.04922	1.32222	2.19866	2.09342	2.01703	2.11727	2.23805	1.97313	1.36173	2.15836	2.16732	2.13988	2.08279	2.11394	1.87506	1.70757	2.14922	2.10037	2.13988	2.12057	2.10721	1.80618	1.44716	2.02938	2.21484	2.26482	1.96848	2.0569	2.00432	2.13354	1.79934	1.85733	1.90309	2.05308	2.32634	2.43136	2.36736	1.98677	2.08991	2.12385	2.25285	2.45025	2.35793	2.37107	2.48287	2.42651	2.06819	2.22272	2.46389	2.45484	2.4133	2.39967	2.31175	2.10037	2.2833	2.42651	2.4216	2.43136	2.41497	2.2833	1.96379	2.13033	2.43297	2.54158	2.44248	2.31597	2.33244	2.15836	2.18184	2.07555	1.98227	2.22789	2.37291	2.55509	2.55145	2.38739	2.32015	2.15836	2.46389	2.48144	2.58659	2.55509	2.61066	2.59988	2.4624	2.41664	2.49693	2.63246	2.60853	2.58995	2.51322	2.40824	2.42651	2.50243	2.60746	2.5977	2.59988	2.51055	2.34242	2.29885	2.47567	2.65801	2.64444	2.59218	2.48855	2.41162	2.3784	2.31806	2.15534	2.26717	2.46538	2.5832	2.64836	2.56467	2.55145	2.36173	2.48001	2.61805	2.60959	2.71349	2.72591	2.7007	2.62428	2.63749	2.61066	2.65514	2.74036	2.72916	2.66652	2.57634	2.59879	2.59439	2.65896	2.72997	2.71933	2.66464	2.54654	2.51455	2.55991	2.68395	2.73878	2.74429	2.69197	2.54531	2.54777	2.51455	2.36549	2.36549	2.48855	2.64246	2.67117	2.65896	2.68034	2.57634	2.58883	2.62941	2.71517	2.73078	2.83885	2.79657	2.72016	2.75205	2.76418	2.73719	2.75815	2.83251	2.78604	2.71181	2.71433	2.7185	2.72509	2.76938	2.82282	2.76938	2.6902	2.66181	2.69108	2.73799	2.76042	2.82086	2.8169	2.72835	2.64933	2.64444	2.62325	2.50651	2.55023	2.65801	2.72016	2.68124	2.75435	2.69897	2.72835	2.70927	2.72428	2.81291	2.85187	2.89432	2.81224	2.82543	2.85248	2.85673	2.82413	2.84696	2.87795	2.82086	2.8169	2.80889	2.8202	2.82151	2.85491	2.86273	2.78958	2.77597	2.79449	2.8293	2.80618	2.83885	2.88252	2.84448	2.79934	2.72754	2.72754	2.7348	2.64738	2.7007	2.7332	2.72916	2.77232	2.77012	2.81823	2.81889	2.78958	2.8202	2.9154	2.9058	2.90687	2.89927	2.91169	2.92942	2.92428	2.90146	2.89098	2.90634	2.90472	2.89321	2.89321	2.89927	2.89818	2.89209	2.8791	2.85914	2.88138	2.90687	2.88536	2.87737	2.89818	2.90634	2.89982	2.85612	2.79727	2.81757	2.80686	2.77159	2.76938	2.74194	2.81158	2.78746	2.87332	2.89321	2.88252	2.87332	2.92117	2.96237	2.91803	2.97818	2.97313	2.97955	2.98722	2.98677	2.94052	2.91855	2.97635	2.96802	2.96379	2.96095	2.96426	2.93197	2.90741	2.93651	2.94792	2.97543	2.95424	2.94547	2.93197	2.92117	2.95472	2.94547	2.90902	2.87506	2.87795	2.84073	2.83059	2.77743	2.82217	2.82543	2.88705	2.94002	2.94743	2.95134	2.96379	2.96755	2.97313	2.98767	3.0406	3.03262	3.03141	3.04179	3.01912	2.9652	2.98677	3.0306	3.02816	3.02202	3.01787	2.99344	2.94596	2.96142	3.01199	3.02979	3.0162	3.00604	2.99255	2.95328	2.96802	2.9952	2.989	2.97035	2.9284	2.90687	2.85309	2.83759	2.85187	2.83569	2.91751	2.95182	2.989	3.00732	3.02816	3.00604	2.97818	3.03503	3.04883	3.09202	3.07882	3.08099	3.07041	3.03981	3.02694	3.03981	3.08314	3.07882	3.07188	3.04376	3.00561	2.99564	3.03302	3.0835	3.06595	3.06145	3.04727	3.01115	2.99695	3.00732	3.03423	3.0406	3.01368	2.95424	2.91751	2.90526	2.90309	2.86451	2.92583	2.97818	2.99957	3.04376	3.07555	3.06483	3.01578	3.03941	3.09026	3.09934	3.13258	3.12352	3.10721	3.08884	3.09237	3.07555	3.09132	3.12808	3.12287	3.09482	3.05461	3.04922	3.06221	3.1014	3.11561	3.10653	3.09795	3.06371	3.04961	3.03383	3.04532	3.08099	3.07773	3.03503	2.96379	2.96284	2.94792	2.91434	2.94939	2.98543	3.02325	3.05308	3.10687	3.10857	3.07335	3.07225	3.09412	3.1364	3.13925	3.17231	3.14737	3.12418	3.13609	3.1345	3.1232	3.13545	3.16761	3.14333	3.10449	3.09377	3.10857	3.12646	3.13226	3.15198	3.13956	3.11261	3.09795	3.08243	3.06967	3.09096	3.11494	3.09621	3.04297	3.00475	3.00043	2.98989	2.99078	3.00604	3.02979	3.07408	3.11494	3.13767	3.11628	3.1232	3.1232	3.13988	3.17319	3.1784	3.19368	3.16286	3.16791	3.17435	3.17638	3.16435	3.17435	3.18611	3.15198	3.13956	3.14768	3.16673	3.15564	3.16732	3.18184	3.1529	3.14333	3.12743	3.11461	3.11294	3.12418	3.13194	3.10312	3.07737	3.03902	3.03782	3.01536	3.04258	3.04844	3.0799	3.13322	3.1452	3.14489	3.16167	3.16879	3.16613	3.17638	3.20952	3.19948	3.20763	3.20303	3.20358	3.21272	3.21299	3.20085	3.19257	3.19396	3.18355	3.18837	3.20112	3.1934	3.18893	3.19618	3.19396	3.18099	3.16997	3.15655	3.15381	3.14457	3.14082	3.1383	3.13322	3.10653	3.07335	3.0607	3.05077	3.08171	3.09656	3.1383	3.16227	3.15229	3.18752	3.20358	3.20763	3.20058	3.21245	3.22917	3.21325	3.24403	3.23603	3.23955	3.2465	3.24576	3.21801	3.2003	3.22272	3.22789	3.23729	3.22583	3.22401	3.21643	3.2079	3.21958	3.20548	3.19645	3.19229	3.1827	3.16047	3.14706	3.16613	3.15897	3.13609	3.09447	3.09272	3.07151	3.12646	3.1529	3.16702	3.16909	3.19424	3.22712	3.23955	3.23905	3.23477	3.23198	3.24204	3.2492	3.27416	3.26951	3.27138	3.27692	3.26126	3.22531	3.22866	3.2634	3.27277	3.26007	3.25431	3.24944	3.22763	3.23274	3.24204	3.22994	3.22917	3.2188	3.19728	3.16643	3.17435	3.19005	3.18526	3.15442	3.12418	3.1116	3.08314	3.17926	3.1807	3.17377	3.20952	3.23325	3.26126	3.26881	3.27045	3.25334	3.24477	3.27577	3.27898	3.30492	3.29929	3.30016	3.29137	3.26788	3.25212	3.26881	3.30492	3.2938	3.28646	3.27807	3.25983	3.25139	3.25455	3.26458	3.26031	3.25358	3.23223	3.20276	3.19257	3.19783	3.21458	3.20167	3.18041	3.14176	3.12222	3.1038	3.20548	3.18724	3.21378	3.24724	3.26694	3.28914	3.2982	3.28758	3.26553	3.2783	3.30384	3.30942	3.33244	3.32634	3.31387	3.29754	3.29226	3.29026	3.30984	3.32449	3.31827	3.30856	3.2878	3.28194	3.27231	3.27646	3.2927	3.28307	3.266	3.23729	3.22686	3.21511	3.22194	3.22994	3.22505	3.1959	3.15168	3.14114	3.10992	3.21165	3.22608	3.25115	3.27989	3.29447	3.31723	3.31429	3.29885	3.29754	3.30621	3.33264	3.33666	3.35755	3.33925	3.31973	3.32035	3.32715	3.3294	3.32919	3.34733	3.33885	3.31765	3.30856	3.30146	3.29336	3.30384	3.31387	3.29469	3.27068	3.25959	3.24773	3.2383	3.23704	3.25188	3.23905	3.20466	3.16938	3.14675	3.14395	3.24846	3.26245	3.28353	3.30664	3.32222	3.33264	3.3249	3.32858	3.32428	3.33486	3.35851	3.36154	3.36959	3.34479	3.34143	3.35315	3.36324	3.34792	3.3518	3.36661	3.34733	3.33706	3.32695	3.32118	3.31973	3.32449	3.32469	3.29907	3.29137	3.27898	3.26928	3.25285	3.25864	3.26505	3.24699	3.22037	3.17464	3.17811	3.16406	3.28307	3.29403	3.31006	3.33365	3.33746	3.34282	3.35295	3.35353	3.3518	3.36059	3.3822	3.37346	3.37475	3.3653	3.37273	3.38721	3.38039	3.36959	3.37088	3.37457	3.36549	3.3543	3.34557	3.34596	3.33965	3.33506	3.32879	3.31848	3.30942	3.29907	3.28285	3.2737	3.27161	3.27254	3.26126	3.22505	3.20412	3.19673	3.19201	3.31323	3.31994	3.33686	3.3485	3.34753	3.36977	3.37658	3.37931	3.37658	3.38417	3.39358	3.37858	3.39393	3.39498	3.40535	3.40346	3.40054	3.38792	3.37876	3.39164	3.38166	3.37181	3.36903	3.36474	3.34986	3.33905	3.34694	3.33546	3.32818	3.31175	3.30233	3.28623	3.27898	3.28601	3.26553	3.25139	3.22167	3.22272	3.21032
2021-01-19	57199.1	36992	12.3255		2.16732	1.9345	1.04139	2.04922	1.32222	2.19866	2.09342	2.01703	2.11727	2.23805	1.97313	1.36173	2.15836	2.16732	2.13988	2.08279	2.11394	1.87506	1.70757	2.14922	2.10037	2.13988	2.12057	2.10721	1.80618	1.44716	2.02938	2.21484	2.26482	1.96848	2.0569	2.00432	1.63347	1.97772	1.94448	1.96848	2.08991	1.99123	1.716	2.36736	1.98677	2.08991	2.12385	2.25285	2.45025	2.35793	2.37107	2.48287	2.42651	2.06819	2.22272	2.46389	2.45484	2.4133	2.39967	2.31175	2.10037	2.2833	2.42651	2.4216	2.43136	2.41497	2.2833	1.96379	2.13033	2.43297	2.54158	2.44248	2.31597	2.33244	2.15836	2.13988	2.26245	2.25768	2.33445	2.34439	2.17609	1.85733	2.38739	2.32015	2.15836	2.46389	2.48144	2.58659	2.55509	2.61066	2.59988	2.4624	2.41664	2.49693	2.63246	2.60853	2.58995	2.51322	2.40824	2.42651	2.50243	2.60746	2.5977	2.59988	2.51055	2.34242	2.29885	2.47567	2.65801	2.64444	2.59218	2.48855	2.41162	2.3784	2.35411	2.44091	2.48287	2.49693	2.43616	2.23045	2.21219	2.55145	2.36173	2.48001	2.61805	2.60959	2.71349	2.72591	2.7007	2.62428	2.63749	2.61066	2.65514	2.74036	2.72916	2.66652	2.57634	2.59879	2.59439	2.65896	2.72997	2.71933	2.66464	2.54654	2.51455	2.55991	2.68395	2.73878	2.74429	2.69197	2.54531	2.54777	2.51455	2.50379	2.60097	2.60423	2.56348	2.46687	2.41664	2.39094	2.57634	2.58883	2.62941	2.71517	2.73078	2.83885	2.79657	2.72016	2.75205	2.76418	2.73719	2.75815	2.83251	2.78604	2.71181	2.71433	2.7185	2.72509	2.76938	2.82282	2.76938	2.6902	2.66181	2.69108	2.73799	2.76042	2.82086	2.8169	2.72835	2.64933	2.64444	2.62325	2.64542	2.69636	2.65706	2.58659	2.58433	2.53656	2.52634	2.72835	2.70927	2.72428	2.81291	2.85187	2.89432	2.81224	2.82543	2.85248	2.85673	2.82413	2.84696	2.87795	2.82086	2.8169	2.80889	2.8202	2.82151	2.85491	2.86273	2.78958	2.77597	2.79449	2.8293	2.80618	2.83885	2.88252	2.84448	2.79934	2.72754	2.72754	2.7348	2.73239	2.73957	2.67578	2.67852	2.66932	2.63749	2.5966	2.81889	2.78958	2.8202	2.9154	2.9058	2.90687	2.89927	2.91169	2.92942	2.92428	2.90146	2.89098	2.90634	2.90472	2.89321	2.89321	2.89927	2.89818	2.89209	2.8791	2.85914	2.88138	2.90687	2.88536	2.87737	2.89818	2.90634	2.89982	2.85612	2.79727	2.81757	2.80686	2.77232	2.75511	2.75205	2.74819	2.74586	2.69285	2.68395	2.88252	2.87332	2.92117	2.96237	2.91803	2.97818	2.97313	2.97955	2.98722	2.98677	2.94052	2.91855	2.97635	2.96802	2.96379	2.96095	2.96426	2.93197	2.90741	2.93651	2.94792	2.97543	2.95424	2.94547	2.93197	2.92117	2.95472	2.94547	2.90902	2.87506	2.87795	2.84073	2.78675	2.81954	2.81158	2.81291	2.78958	2.76418	2.73078	2.95134	2.96379	2.96755	2.97313	2.98767	3.0406	3.03262	3.03141	3.04179	3.01912	2.9652	2.98677	3.0306	3.02816	3.02202	3.01787	2.99344	2.94596	2.96142	3.01199	3.02979	3.0162	3.00604	2.99255	2.95328	2.96802	2.9952	2.989	2.97035	2.9284	2.90687	2.85309	2.84696	2.87099	2.86806	2.85065	2.84757	2.80346	2.75587	3.02816	3.00604	2.97818	3.03503	3.04883	3.09202	3.07882	3.08099	3.07041	3.03981	3.02694	3.03981	3.08314	3.07882	3.07188	3.04376	3.00561	2.99564	3.03302	3.0835	3.06595	3.06145	3.04727	3.01115	2.99695	3.00732	3.03423	3.0406	3.01368	2.95424	2.91751	2.90526	2.89542	2.92065	2.90146	2.90146	2.88024	2.82478	2.79865	3.06483	3.01578	3.03941	3.09026	3.09934	3.13258	3.12352	3.10721	3.08884	3.09237	3.07555	3.09132	3.12808	3.12287	3.09482	3.05461	3.04922	3.06221	3.1014	3.11561	3.10653	3.09795	3.06371	3.04961	3.03383	3.04532	3.08099	3.07773	3.03503	2.96379	2.96284	2.94792	2.9425	2.95036	2.94694	2.93044	2.89818	2.86153	2.8109	3.07335	3.07225	3.09412	3.1364	3.13925	3.17231	3.14737	3.12418	3.13609	3.1345	3.1232	3.13545	3.16761	3.14333	3.10449	3.09377	3.10857	3.12646	3.13226	3.15198	3.13956	3.11261	3.09795	3.08243	3.06967	3.09096	3.11494	3.09621	3.04297	3.00475	3.00043	2.98989	2.97081	2.99123	2.97313	2.94645	2.92942	2.87216	2.87622	3.1232	3.1232	3.13988	3.17319	3.1784	3.19368	3.16286	3.16791	3.17435	3.17638	3.16435	3.17435	3.18611	3.15198	3.13956	3.14768	3.16673	3.15564	3.16732	3.18184	3.1529	3.14333	3.12743	3.11461	3.11294	3.12418	3.13194	3.10312	3.07737	3.03902	3.03782	3.01536	3.00988	3.01494	2.98767	2.97451	2.93852	2.92942	2.91275	3.16879	3.16613	3.17638	3.20952	3.19948	3.20763	3.20303	3.20358	3.21272	3.21299	3.20085	3.19257	3.19396	3.18355	3.18837	3.20112	3.1934	3.18893	3.19618	3.19396	3.18099	3.16997	3.15655	3.15381	3.14457	3.14082	3.1383	3.13322	3.10653	3.07335	3.0607	3.05077	3.03262	3.02816	3.01326	2.98272	2.98811	2.9619	2.96142	3.20763	3.20058	3.21245	3.22917	3.21325	3.24403	3.23603	3.23955	3.2465	3.24576	3.21801	3.2003	3.22272	3.22789	3.23729	3.22583	3.22401	3.21643	3.2079	3.21958	3.20548	3.19645	3.19229	3.1827	3.16047	3.14706	3.16613	3.15897	3.13609	3.09447	3.09272	3.07151	3.04532	3.05154	3.02078	3.02776	3.01662	3.00561	2.99211	3.23905	3.23477	3.23198	3.24204	3.2492	3.27416	3.26951	3.27138	3.27692	3.26126	3.22531	3.22866	3.2634	3.27277	3.26007	3.25431	3.24944	3.22763	3.23274	3.24204	3.22994	3.22917	3.2188	3.19728	3.16643	3.17435	3.19005	3.18526	3.15442	3.12418	3.1116	3.08314	3.06781	3.05843	3.06221	3.05385	3.05538	3.03342	3.00173	3.27045	3.25334	3.24477	3.27577	3.27898	3.30492	3.29929	3.30016	3.29137	3.26788	3.25212	3.26881	3.30492	3.2938	3.28646	3.27807	3.25983	3.25139	3.25455	3.26458	3.26031	3.25358	3.23223	3.20276	3.19257	3.19783	3.21458	3.20167	3.18041	3.14176	3.12222	3.1038	3.07445	3.09656	3.08636	3.08955	3.08027	3.04218	3.03503	3.28758	3.26553	3.2783	3.30384	3.30942	3.33244	3.32634	3.31387	3.29754	3.29226	3.29026	3.30984	3.32449	3.31827	3.30856	3.2878	3.28194	3.27231	3.27646	3.2927	3.28307	3.266	3.23729	3.22686	3.21511	3.22194	3.22994	3.22505	3.1959	3.15168	3.14114	3.10992	3.11126	3.11893	3.11959	3.11261	3.08814	3.07262	3.06221	3.29885	3.29754	3.30621	3.33264	3.33666	3.35755	3.33925	3.31973	3.32035	3.32715	3.3294	3.32919	3.34733	3.33885	3.31765	3.30856	3.30146	3.29336	3.30384	3.31387	3.29469	3.27068	3.25959	3.24773	3.2383	3.23704	3.25188	3.23905	3.20466	3.16938	3.14675	3.14395	3.1329	3.14983	3.14114	3.11992	3.11561	3.0976	3.08386	3.32858	3.32428	3.33486	3.35851	3.36154	3.36959	3.34479	3.34143	3.35315	3.36324	3.34792	3.3518	3.36661	3.34733	3.33706	3.32695	3.32118	3.31973	3.32449	3.32469	3.29907	3.29137	3.27898	3.26928	3.25285	3.25864	3.26505	3.24699	3.22037	3.17464	3.17811	3.16406	3.16286	3.16997	3.14799	3.14551	3.1383	3.1176	3.11327	3.35353	3.3518	3.36059	3.3822	3.37346	3.37475	3.3653	3.37273	3.38721	3.38039	3.36959	3.37088	3.37457	3.36549	3.3543	3.34557	3.34596	3.33965	3.33506	3.32879	3.31848	3.30942	3.29907	3.28285	3.2737	3.27161	3.27254	3.26126	3.22505	3.20412	3.19673	3.19201	3.18241	3.17638	3.17202	3.16673	3.15655	3.14489	3.13609	3.37931	3.37658	3.38417	3.39358	3.37858	3.39393	3.39498	3.40535	3.40346	3.40054	3.38792	3.37876	3.39164	3.38166	3.37181	3.36903	3.36474	3.34986	3.33905	3.34694	3.33546	3.32818	3.31175	3.30233	3.28623	3.27898	3.28601	3.26553	3.25139	3.22167	3.22272	3.21032	3.18865	3.19893	3.19201	3.18384	3.18156	3.16613	3.16643
2021-01-26	36009.1	36928	12.1238		2.01703	2.11727	2.23805	1.97313	1.36173	2.15836	2.16732	2.13988	2.08279	2.11394	1.87506	1.70757	2.14922	2.10037	2.13988	2.12057	2.10721	1.80618	1.44716	2.02938	2.21484	2.26482	1.96848	2.0569	2.00432	1.63347	1.97772	1.94448	1.96848	2.08991	1.99123	1.716	1.30103	1.95904	1.91908	1.95424	1.77085	1.94448	1.74036	2.37107	2.48287	2.42651	2.06819	2.22272	2.46389	2.45484	2.4133	2.39967	2.31175	2.10037	2.2833	2.42651	2.4216	2.43136	2.41497	2.2833	1.96379	2.13033	2.43297	2.54158	2.44248	2.31597	2.33244	2.15836	2.13988	2.26245	2.25768	2.33445	2.34439	2.17609	1.85733	2.04532	2.24055	2.23805	2.17319	2.16732	2.15534	1.93952	2.61066	2.59988	2.4624	2.41664	2.49693	2.63246	2.60853	2.58995	2.51322	2.40824	2.42651	2.50243	2.60746	2.5977	2.59988	2.51055	2.34242	2.29885	2.47567	2.65801	2.64444	2.59218	2.48855	2.41162	2.3784	2.35411	2.44091	2.48287	2.49693	2.43616	2.23045	2.21219	2.2878	2.4216	2.36549	2.37475	2.30535	2.24304	2.16435	2.7007	2.62428	2.63749	2.61066	2.65514	2.74036	2.72916	2.66652	2.57634	2.59879	2.59439	2.65896	2.72997	2.71933	2.66464	2.54654	2.51455	2.55991	2.68395	2.73878	2.74429	2.69197	2.54531	2.54777	2.51455	2.50379	2.60097	2.60423	2.56348	2.46687	2.41664	2.39094	2.45332	2.5092	2.50515	2.46538	2.36922	2.36922	2.21484	2.72016	2.75205	2.76418	2.73719	2.75815	2.83251	2.78604	2.71181	2.71433	2.7185	2.72509	2.76938	2.82282	2.76938	2.6902	2.66181	2.69108	2.73799	2.76042	2.82086	2.8169	2.72835	2.64933	2.64444	2.62325	2.64542	2.69636	2.65706	2.58659	2.58433	2.53656	2.52634	2.53529	2.61384	2.57403	2.51055	2.46687	2.4014	2.42975	2.82543	2.85248	2.85673	2.82413	2.84696	2.87795	2.82086	2.8169	2.80889	2.8202	2.82151	2.85491	2.86273	2.78958	2.77597	2.79449	2.8293	2.80618	2.83885	2.88252	2.84448	2.79934	2.72754	2.72754	2.7348	2.73239	2.73957	2.67578	2.67852	2.66932	2.63749	2.5966	2.63448	2.66839	2.60959	2.5832	2.49276	2.55267	2.52504	2.91169	2.92942	2.92428	2.90146	2.89098	2.90634	2.90472	2.89321	2.89321	2.89927	2.89818	2.89209	2.8791	2.85914	2.88138	2.90687	2.88536	2.87737	2.89818	2.90634	2.89982	2.85612	2.79727	2.81757	2.80686	2.77232	2.75511	2.75205	2.74819	2.74586	2.69285	2.68395	2.68664	2.69723	2.66839	2.60314	2.61909	2.62634	2.63548	2.97955	2.98722	2.98677	2.94052	2.91855	2.97635	2.96802	2.96379	2.96095	2.96426	2.93197	2.90741	2.93651	2.94792	2.97543	2.95424	2.94547	2.93197	2.92117	2.95472	2.94547	2.90902	2.87506	2.87795	2.84073	2.78675	2.81954	2.81158	2.81291	2.78958	2.76418	2.73078	2.71433	2.74586	2.68485	2.70415	2.68305	2.716	2.6981	3.03141	3.04179	3.01912	2.9652	2.98677	3.0306	3.02816	3.02202	3.01787	2.99344	2.94596	2.96142	3.01199	3.02979	3.0162	3.00604	2.99255	2.95328	2.96802	2.9952	2.989	2.97035	2.9284	2.90687	2.85309	2.84696	2.87099	2.86806	2.85065	2.84757	2.80346	2.75587	2.76118	2.75967	2.77012	2.7574	2.76268	2.76864	2.71684	3.08099	3.07041	3.03981	3.02694	3.03981	3.08314	3.07882	3.07188	3.04376	3.00561	2.99564	3.03302	3.0835	3.06595	3.06145	3.04727	3.01115	2.99695	3.00732	3.03423	3.0406	3.01368	2.95424	2.91751	2.90526	2.89542	2.92065	2.90146	2.90146	2.88024	2.82478	2.79865	2.77452	2.83251	2.81624	2.82543	2.81023	2.78462	2.77887	3.10721	3.08884	3.09237	3.07555	3.09132	3.12808	3.12287	3.09482	3.05461	3.04922	3.06221	3.1014	3.11561	3.10653	3.09795	3.06371	3.04961	3.03383	3.04532	3.08099	3.07773	3.03503	2.96379	2.96284	2.94792	2.9425	2.95036	2.94694	2.93044	2.89818	2.86153	2.8109	2.8451	2.87274	2.87622	2.86688	2.82478	2.83822	2.82672	3.12418	3.13609	3.1345	3.1232	3.13545	3.16761	3.14333	3.10449	3.09377	3.10857	3.12646	3.13226	3.15198	3.13956	3.11261	3.09795	3.08243	3.06967	3.09096	3.11494	3.09621	3.04297	3.00475	3.00043	2.98989	2.97081	2.99123	2.97313	2.94645	2.92942	2.87216	2.87622	2.88423	2.92583	2.91328	2.87967	2.8739	2.88024	2.86332	3.16791	3.17435	3.17638	3.16435	3.17435	3.18611	3.15198	3.13956	3.14768	3.16673	3.15564	3.16732	3.18184	3.1529	3.14333	3.12743	3.11461	3.11294	3.12418	3.13194	3.10312	3.07737	3.03902	3.03782	3.01536	3.00988	3.01494	2.98767	2.97451	2.93852	2.92942	2.91275	2.93601	2.95904	2.9248	2.92324	2.91275	2.91275	2.91116	3.20358	3.21272	3.21299	3.20085	3.19257	3.19396	3.18355	3.18837	3.20112	3.1934	3.18893	3.19618	3.19396	3.18099	3.16997	3.15655	3.15381	3.14457	3.14082	3.1383	3.13322	3.10653	3.07335	3.0607	3.05077	3.03262	3.02816	3.01326	2.98272	2.98811	2.9619	2.96142	2.96848	2.96942	2.96426	2.95809	2.943	2.95569	2.94694	3.23955	3.2465	3.24576	3.21801	3.2003	3.22272	3.22789	3.23729	3.22583	3.22401	3.21643	3.2079	3.21958	3.20548	3.19645	3.19229	3.1827	3.16047	3.14706	3.16613	3.15897	3.13609	3.09447	3.09272	3.07151	3.04532	3.05154	3.02078	3.02776	3.01662	3.00561	2.99211	2.97864	3.00518	2.99607	2.98543	2.98318	2.98811	2.993	3.27138	3.27692	3.26126	3.22531	3.22866	3.2634	3.27277	3.26007	3.25431	3.24944	3.22763	3.23274	3.24204	3.22994	3.22917	3.2188	3.19728	3.16643	3.17435	3.19005	3.18526	3.15442	3.12418	3.1116	3.08314	3.06781	3.05843	3.06221	3.05385	3.05538	3.03342	3.00173	3.01368	3.03423	3.02119	3.02202	3.01368	3.03019	3.00173	3.30016	3.29137	3.26788	3.25212	3.26881	3.30492	3.2938	3.28646	3.27807	3.25983	3.25139	3.25455	3.26458	3.26031	3.25358	3.23223	3.20276	3.19257	3.19783	3.21458	3.20167	3.18041	3.14176	3.12222	3.1038	3.07445	3.09656	3.08636	3.08955	3.08027	3.04218	3.03503	3.04218	3.05729	3.055	3.04999	3.05346	3.03822	3.02979	3.31387	3.29754	3.29226	3.29026	3.30984	3.32449	3.31827	3.30856	3.2878	3.28194	3.27231	3.27646	3.2927	3.28307	3.266	3.23729	3.22686	3.21511	3.22194	3.22994	3.22505	3.1959	3.15168	3.14114	3.10992	3.11126	3.11893	3.11959	3.11261	3.08814	3.07262	3.06221	3.06483	3.08849	3.08099	3.08672	3.06108	3.06408	3.06819	3.31973	3.32035	3.32715	3.3294	3.32919	3.34733	3.33885	3.31765	3.30856	3.30146	3.29336	3.30384	3.31387	3.29469	3.27068	3.25959	3.24773	3.2383	3.23704	3.25188	3.23905	3.20466	3.16938	3.14675	3.14395	3.1329	3.14983	3.14114	3.11992	3.11561	3.0976	3.08386	3.09552	3.11261	3.11528	3.09377	3.08565	3.09968	3.10517	3.34143	3.35315	3.36324	3.34792	3.3518	3.36661	3.34733	3.33706	3.32695	3.32118	3.31973	3.32449	3.32469	3.29907	3.29137	3.27898	3.26928	3.25285	3.25864	3.26505	3.24699	3.22037	3.17464	3.17811	3.16406	3.16286	3.16997	3.14799	3.14551	3.1383	3.1176	3.11327	3.11926	3.14457	3.12189	3.11661	3.11959	3.13418	3.12678	3.37273	3.38721	3.38039	3.36959	3.37088	3.37457	3.36549	3.3543	3.34557	3.34596	3.33965	3.33506	3.32879	3.31848	3.30942	3.29907	3.28285	3.2737	3.27161	3.27254	3.26126	3.22505	3.20412	3.19673	3.19201	3.18241	3.17638	3.17202	3.16673	3.15655	3.14489	3.13609	3.15076	3.15076	3.14333	3.14829	3.15259	3.15442	3.15746	3.40535	3.40346	3.40054	3.38792	3.37876	3.39164	3.38166	3.37181	3.36903	3.36474	3.34986	3.33905	3.34694	3.33546	3.32818	3.31175	3.30233	3.28623	3.27898	3.28601	3.26553	3.25139	3.22167	3.22272	3.21032	3.18865	3.19893	3.19201	3.18384	3.18156	3.16613	3.16643	3.15685	3.17085	3.17319	3.17926	3.17202	3.18327	3.17869
2021-02-02	1482.23	39564			2.13988	2.08279	2.11394	1.87506	1.70757	2.14922	2.10037	2.13988	2.12057	2.10721	1.80618	1.44716	2.02938	2.21484	2.26482	1.96848	2.0569	2.00432	1.63347	1.97772	1.94448	1.96848	2.08991	1.99123	1.716	1.30103	1.95904	1.91908	1.95424	1.77085	1.94448	1.74036	1.50515	1.77085	1.25527	2.02119	1.81954	1.98677	1.82607	2.4133	2.39967	2.31175	2.10037	2.2833	2.42651	2.4216	2.43136	2.41497	2.2833	1.96379	2.13033	2.43297	2.54158	2.44248	2.31597	2.33244	2.15836	2.13988	2.26245	2.25768	2.33445	2.34439	2.17609	1.85733	2.04532	2.24055	2.23805	2.17319	2.16732	2.15534	1.93952	1.95904	1.88649	2.08991	2.233	2.21219	2.21484	1.94939	2.58995	2.51322	2.40824	2.42651	2.50243	2.60746	2.5977	2.59988	2.51055	2.34242	2.29885	2.47567	2.65801	2.64444	2.59218	2.48855	2.41162	2.3784	2.35411	2.44091	2.48287	2.49693	2.43616	2.23045	2.21219	2.2878	2.4216	2.36549	2.37475	2.30535	2.24304	2.16435	2.03743	2.26007	2.27646	2.42813	2.36173	2.26951	2.22789	2.66652	2.57634	2.59879	2.59439	2.65896	2.72997	2.71933	2.66464	2.54654	2.51455	2.55991	2.68395	2.73878	2.74429	2.69197	2.54531	2.54777	2.51455	2.50379	2.60097	2.60423	2.56348	2.46687	2.41664	2.39094	2.45332	2.5092	2.50515	2.46538	2.36922	2.36922	2.21484	2.33041	2.39445	2.45637	2.52504	2.4014	2.42488	2.3784	2.71181	2.71433	2.7185	2.72509	2.76938	2.82282	2.76938	2.6902	2.66181	2.69108	2.73799	2.76042	2.82086	2.8169	2.72835	2.64933	2.64444	2.62325	2.64542	2.69636	2.65706	2.58659	2.58433	2.53656	2.52634	2.53529	2.61384	2.57403	2.51055	2.46687	2.4014	2.42975	2.44716	2.53782	2.54777	2.55267	2.52114	2.52634	2.47422	2.8169	2.80889	2.8202	2.82151	2.85491	2.86273	2.78958	2.77597	2.79449	2.8293	2.80618	2.83885	2.88252	2.84448	2.79934	2.72754	2.72754	2.7348	2.73239	2.73957	2.67578	2.67852	2.66932	2.63749	2.5966	2.63448	2.66839	2.60959	2.5832	2.49276	2.55267	2.52504	2.57634	2.6149	2.57403	2.64048	2.60423	2.5966	2.5832	2.89321	2.89321	2.89927	2.89818	2.89209	2.8791	2.85914	2.88138	2.90687	2.88536	2.87737	2.89818	2.90634	2.89982	2.85612	2.79727	2.81757	2.80686	2.77232	2.75511	2.75205	2.74819	2.74586	2.69285	2.68395	2.68664	2.69723	2.66839	2.60314	2.61909	2.62634	2.63548	2.64738	2.63749	2.65801	2.70501	2.6637	2.68124	2.6561	2.96379	2.96095	2.96426	2.93197	2.90741	2.93651	2.94792	2.97543	2.95424	2.94547	2.93197	2.92117	2.95472	2.94547	2.90902	2.87506	2.87795	2.84073	2.78675	2.81954	2.81158	2.81291	2.78958	2.76418	2.73078	2.71433	2.74586	2.68485	2.70415	2.68305	2.716	2.6981	2.66839	2.71096	2.72016	2.75282	2.73719	2.74036	2.74194	3.02202	3.01787	2.99344	2.94596	2.96142	3.01199	3.02979	3.0162	3.00604	2.99255	2.95328	2.96802	2.9952	2.989	2.97035	2.9284	2.90687	2.85309	2.84696	2.87099	2.86806	2.85065	2.84757	2.80346	2.75587	2.76118	2.75967	2.77012	2.7574	2.76268	2.76864	2.71684	2.73719	2.76641	2.76641	2.81358	2.78958	2.81224	2.7574	3.07188	3.04376	3.00561	2.99564	3.03302	3.0835	3.06595	3.06145	3.04727	3.01115	2.99695	3.00732	3.03423	3.0406	3.01368	2.95424	2.91751	2.90526	2.89542	2.92065	2.90146	2.90146	2.88024	2.82478	2.79865	2.77452	2.83251	2.81624	2.82543	2.81023	2.78462	2.77887	2.78958	2.80821	2.82543	2.85794	2.85431	2.82543	2.8055	3.09482	3.05461	3.04922	3.06221	3.1014	3.11561	3.10653	3.09795	3.06371	3.04961	3.03383	3.04532	3.08099	3.07773	3.03503	2.96379	2.96284	2.94792	2.9425	2.95036	2.94694	2.93044	2.89818	2.86153	2.8109	2.8451	2.87274	2.87622	2.86688	2.82478	2.83822	2.82672	2.8293	2.86213	2.86864	2.91381	2.86629	2.86688	2.86806	3.10449	3.09377	3.10857	3.12646	3.13226	3.15198	3.13956	3.11261	3.09795	3.08243	3.06967	3.09096	3.11494	3.09621	3.04297	3.00475	3.00043	2.98989	2.97081	2.99123	2.97313	2.94645	2.92942	2.87216	2.87622	2.88423	2.92583	2.91328	2.87967	2.8739	2.88024	2.86332	2.88081	2.902	2.92324	2.92428	2.90417	2.92169	2.92531	3.13956	3.14768	3.16673	3.15564	3.16732	3.18184	3.1529	3.14333	3.12743	3.11461	3.11294	3.12418	3.13194	3.10312	3.07737	3.03902	3.03782	3.01536	3.00988	3.01494	2.98767	2.97451	2.93852	2.92942	2.91275	2.93601	2.95904	2.9248	2.92324	2.91275	2.91275	2.91116	2.91908	2.95279	2.93349	2.95761	2.95472	2.97267	2.95761	3.18837	3.20112	3.1934	3.18893	3.19618	3.19396	3.18099	3.16997	3.15655	3.15381	3.14457	3.14082	3.1383	3.13322	3.10653	3.07335	3.0607	3.05077	3.03262	3.02816	3.01326	2.98272	2.98811	2.9619	2.96142	2.96848	2.96942	2.96426	2.95809	2.943	2.95569	2.94694	2.96802	2.96237	2.96614	3.0026	3.00217	3.00173	3.00217	3.23729	3.22583	3.22401	3.21643	3.2079	3.21958	3.20548	3.19645	3.19229	3.1827	3.16047	3.14706	3.16613	3.15897	3.13609	3.09447	3.09272	3.07151	3.04532	3.05154	3.02078	3.02776	3.01662	3.00561	2.99211	2.97864	3.00518	2.99607	2.98543	2.98318	2.98811	2.993	2.97727	2.993	3.0103	3.04532	3.02938	3.04218	3.03222	3.26007	3.25431	3.24944	3.22763	3.23274	3.24204	3.22994	3.22917	3.2188	3.19728	3.16643	3.17435	3.19005	3.18526	3.15442	3.12418	3.1116	3.08314	3.06781	3.05843	3.06221	3.05385	3.05538	3.03342	3.00173	3.01368	3.03423	3.02119	3.02202	3.01368	3.03019	3.00173	3.00689	3.03463	3.05231	3.07004	3.06744	3.06967	3.04532	3.28646	3.27807	3.25983	3.25139	3.25455	3.26458	3.26031	3.25358	3.23223	3.20276	3.19257	3.19783	3.21458	3.20167	3.18041	3.14176	3.12222	3.1038	3.07445	3.09656	3.08636	3.08955	3.08027	3.04218	3.03503	3.04218	3.05729	3.055	3.04999	3.05346	3.03822	3.02979	3.04727	3.07445	3.07664	3.10483	3.09342	3.08171	3.07628	3.30856	3.2878	3.28194	3.27231	3.27646	3.2927	3.28307	3.266	3.23729	3.22686	3.21511	3.22194	3.22994	3.22505	3.1959	3.15168	3.14114	3.10992	3.11126	3.11893	3.11959	3.11261	3.08814	3.07262	3.06221	3.06483	3.08849	3.08099	3.08672	3.06108	3.06408	3.06819	3.086	3.0976	3.11093	3.12872	3.10483	3.11025	3.10346	3.31765	3.30856	3.30146	3.29336	3.30384	3.31387	3.29469	3.27068	3.25959	3.24773	3.2383	3.23704	3.25188	3.23905	3.20466	3.16938	3.14675	3.14395	3.1329	3.14983	3.14114	3.11992	3.11561	3.0976	3.08386	3.09552	3.11261	3.11528	3.09377	3.08565	3.09968	3.10517	3.10857	3.13033	3.1345	3.13925	3.13194	3.13545	3.13194	3.33706	3.32695	3.32118	3.31973	3.32449	3.32469	3.29907	3.29137	3.27898	3.26928	3.25285	3.25864	3.26505	3.24699	3.22037	3.17464	3.17811	3.16406	3.16286	3.16997	3.14799	3.14551	3.1383	3.1176	3.11327	3.11926	3.14457	3.12189	3.11661	3.11959	3.13418	3.12678	3.14051	3.1529	3.14489	3.16435	3.15594	3.16197	3.14737	3.3543	3.34557	3.34596	3.33965	3.33506	3.32879	3.31848	3.30942	3.29907	3.28285	3.2737	3.27161	3.27254	3.26126	3.22505	3.20412	3.19673	3.19201	3.18241	3.17638	3.17202	3.16673	3.15655	3.14489	3.13609	3.15076	3.15076	3.14333	3.14829	3.15259	3.15442	3.15746	3.16256	3.16286	3.16967	3.18667	3.18127	3.17638	3.17289	3.37181	3.36903	3.36474	3.34986	3.33905	3.34694	3.33546	3.32818	3.31175	3.30233	3.28623	3.27898	3.28601	3.26553	3.25139	3.22167	3.22272	3.21032	3.18865	3.19893	3.19201	3.18384	3.18156	3.16613	3.16643	3.15685	3.17085	3.17319	3.17926	3.17202	3.18327	3.17869	3.17231	3.18667	3.19173	3.21032	3.19507	3.2003	3.19673
2021-02-09	33845.6	33164			2.13988	2.12057	2.10721	1.80618	1.44716	2.02938	2.21484	2.26482	1.96848	2.0569	2.00432	1.63347	1.97772	1.94448	1.96848	2.08991	1.99123	1.716	1.30103	1.95904	1.91908	1.95424	1.77085	1.94448	1.74036	1.50515	1.77085	1.25527	2.02119	1.81954	1.98677	1.82607	1.34242	1.90309	1.8451	1.77085	1.92942	1.8451	1.99564	2.43136	2.41497	2.2833	1.96379	2.13033	2.43297	2.54158	2.44248	2.31597	2.33244	2.15836	2.13988	2.26245	2.25768	2.33445	2.34439	2.17609	1.85733	2.04532	2.24055	2.23805	2.17319	2.16732	2.15534	1.93952	1.95904	1.88649	2.08991	2.233	2.21219	2.21484	1.94939	2.0086	2.17609	2.11059	2.15836	2.19033	2.22789	2.07555	2.59988	2.51055	2.34242	2.29885	2.47567	2.65801	2.64444	2.59218	2.48855	2.41162	2.3784	2.35411	2.44091	2.48287	2.49693	2.43616	2.23045	2.21219	2.2878	2.4216	2.36549	2.37475	2.30535	2.24304	2.16435	2.03743	2.26007	2.27646	2.42813	2.36173	2.26951	2.22789	2.23553	2.32015	2.33041	2.33041	2.40483	2.27646	2.26951	2.66464	2.54654	2.51455	2.55991	2.68395	2.73878	2.74429	2.69197	2.54531	2.54777	2.51455	2.50379	2.60097	2.60423	2.56348	2.46687	2.41664	2.39094	2.45332	2.5092	2.50515	2.46538	2.36922	2.36922	2.21484	2.33041	2.39445	2.45637	2.52504	2.4014	2.42488	2.3784	2.36361	2.46835	2.45332	2.49554	2.43775	2.40824	2.45484	2.6902	2.66181	2.69108	2.73799	2.76042	2.82086	2.8169	2.72835	2.64933	2.64444	2.62325	2.64542	2.69636	2.65706	2.58659	2.58433	2.53656	2.52634	2.53529	2.61384	2.57403	2.51055	2.46687	2.4014	2.42975	2.44716	2.53782	2.54777	2.55267	2.52114	2.52634	2.47422	2.49969	2.5611	2.5832	2.52244	2.53275	2.55023	2.58995	2.77597	2.79449	2.8293	2.80618	2.83885	2.88252	2.84448	2.79934	2.72754	2.72754	2.7348	2.73239	2.73957	2.67578	2.67852	2.66932	2.63749	2.5966	2.63448	2.66839	2.60959	2.5832	2.49276	2.55267	2.52504	2.57634	2.6149	2.57403	2.64048	2.60423	2.5966	2.5832	2.58659	2.66558	2.60531	2.60206	2.64345	2.66181	2.65706	2.88138	2.90687	2.88536	2.87737	2.89818	2.90634	2.89982	2.85612	2.79727	2.81757	2.80686	2.77232	2.75511	2.75205	2.74819	2.74586	2.69285	2.68395	2.68664	2.69723	2.66839	2.60314	2.61909	2.62634	2.63548	2.64738	2.63749	2.65801	2.70501	2.6637	2.68124	2.6561	2.68574	2.68395	2.6721	2.6981	2.7356	2.71933	2.74194	2.97543	2.95424	2.94547	2.93197	2.92117	2.95472	2.94547	2.90902	2.87506	2.87795	2.84073	2.78675	2.81954	2.81158	2.81291	2.78958	2.76418	2.73078	2.71433	2.74586	2.68485	2.70415	2.68305	2.716	2.6981	2.66839	2.71096	2.72016	2.75282	2.73719	2.74036	2.74194	2.70329	2.74036	2.75511	2.78032	2.78462	2.79379	2.79518	3.0162	3.00604	2.99255	2.95328	2.96802	2.9952	2.989	2.97035	2.9284	2.90687	2.85309	2.84696	2.87099	2.86806	2.85065	2.84757	2.80346	2.75587	2.76118	2.75967	2.77012	2.7574	2.76268	2.76864	2.71684	2.73719	2.76641	2.76641	2.81358	2.78958	2.81224	2.7574	2.7574	2.81224	2.82802	2.82478	2.84942	2.84136	2.81757	3.06145	3.04727	3.01115	2.99695	3.00732	3.03423	3.0406	3.01368	2.95424	2.91751	2.90526	2.89542	2.92065	2.90146	2.90146	2.88024	2.82478	2.79865	2.77452	2.83251	2.81624	2.82543	2.81023	2.78462	2.77887	2.78958	2.80821	2.82543	2.85794	2.85431	2.82543	2.8055	2.82672	2.87679	2.86806	2.88423	2.89154	2.86153	2.86864	3.09795	3.06371	3.04961	3.03383	3.04532	3.08099	3.07773	3.03503	2.96379	2.96284	2.94792	2.9425	2.95036	2.94694	2.93044	2.89818	2.86153	2.8109	2.8451	2.87274	2.87622	2.86688	2.82478	2.83822	2.82672	2.8293	2.86213	2.86864	2.91381	2.86629	2.86688	2.86806	2.8893	2.91275	2.92221	2.92324	2.90956	2.90795	2.91169	3.11261	3.09795	3.08243	3.06967	3.09096	3.11494	3.09621	3.04297	3.00475	3.00043	2.98989	2.97081	2.99123	2.97313	2.94645	2.92942	2.87216	2.87622	2.88423	2.92583	2.91328	2.87967	2.8739	2.88024	2.86332	2.88081	2.902	2.92324	2.92428	2.90417	2.92169	2.92531	2.92428	2.9619	2.95809	2.94002	2.95134	2.94743	2.95521	3.14333	3.12743	3.11461	3.11294	3.12418	3.13194	3.10312	3.07737	3.03902	3.03782	3.01536	3.00988	3.01494	2.98767	2.97451	2.93852	2.92942	2.91275	2.93601	2.95904	2.9248	2.92324	2.91275	2.91275	2.91116	2.91908	2.95279	2.93349	2.95761	2.95472	2.97267	2.95761	2.9722	2.99476	2.97359	2.97909	2.98722	2.98767	2.97818	3.16997	3.15655	3.15381	3.14457	3.14082	3.1383	3.13322	3.10653	3.07335	3.0607	3.05077	3.03262	3.02816	3.01326	2.98272	2.98811	2.9619	2.96142	2.96848	2.96942	2.96426	2.95809	2.943	2.95569	2.94694	2.96802	2.96237	2.96614	3.0026	3.00217	3.00173	3.00217	3.00432	3.00903	3.00988	3.01284	3.02407	3.00903	3.01536	3.19645	3.19229	3.1827	3.16047	3.14706	3.16613	3.15897	3.13609	3.09447	3.09272	3.07151	3.04532	3.05154	3.02078	3.02776	3.01662	3.00561	2.99211	2.97864	3.00518	2.99607	2.98543	2.98318	2.98811	2.993	2.97727	2.993	3.0103	3.04532	3.02938	3.04218	3.03222	3.01828	3.04258	3.04139	3.04766	3.04376	3.04376	3.04922	3.22917	3.2188	3.19728	3.16643	3.17435	3.19005	3.18526	3.15442	3.12418	3.1116	3.08314	3.06781	3.05843	3.06221	3.05385	3.05538	3.03342	3.00173	3.01368	3.03423	3.02119	3.02202	3.01368	3.03019	3.00173	3.00689	3.03463	3.05231	3.07004	3.06744	3.06967	3.04532	3.05115	3.07188	3.07408	3.06633	3.07591	3.07555	3.05881	3.25358	3.23223	3.20276	3.19257	3.19783	3.21458	3.20167	3.18041	3.14176	3.12222	3.1038	3.07445	3.09656	3.08636	3.08955	3.08027	3.04218	3.03503	3.04218	3.05729	3.055	3.04999	3.05346	3.03822	3.02979	3.04727	3.07445	3.07664	3.10483	3.09342	3.08171	3.07628	3.0799	3.10243	3.09167	3.09691	3.10551	3.08458	3.09934	3.266	3.23729	3.22686	3.21511	3.22194	3.22994	3.22505	3.1959	3.15168	3.14114	3.10992	3.11126	3.11893	3.11959	3.11261	3.08814	3.07262	3.06221	3.06483	3.08849	3.08099	3.08672	3.06108	3.06408	3.06819	3.086	3.0976	3.11093	3.12872	3.10483	3.11025	3.10346	3.10992	3.11893	3.12057	3.12516	3.11394	3.12287	3.13001	3.27068	3.25959	3.24773	3.2383	3.23704	3.25188	3.23905	3.20466	3.16938	3.14675	3.14395	3.1329	3.14983	3.14114	3.11992	3.11561	3.0976	3.08386	3.09552	3.11261	3.11528	3.09377	3.08565	3.09968	3.10517	3.10857	3.13033	3.1345	3.13925	3.13194	3.13545	3.13194	3.12613	3.14613	3.14737	3.13322	3.14983	3.15198	3.15957	3.29137	3.27898	3.26928	3.25285	3.25864	3.26505	3.24699	3.22037	3.17464	3.17811	3.16406	3.16286	3.16997	3.14799	3.14551	3.1383	3.1176	3.11327	3.11926	3.14457	3.12189	3.11661	3.11959	3.13418	3.12678	3.14051	3.1529	3.14489	3.16435	3.15594	3.16197	3.14737	3.1529	3.17143	3.15503	3.16761	3.17725	3.18013	3.17955	3.30942	3.29907	3.28285	3.2737	3.27161	3.27254	3.26126	3.22505	3.20412	3.19673	3.19201	3.18241	3.17638	3.17202	3.16673	3.15655	3.14489	3.13609	3.15076	3.15076	3.14333	3.14829	3.15259	3.15442	3.15746	3.16256	3.16286	3.16967	3.18667	3.18127	3.17638	3.17289	3.17782	3.17869	3.1878	3.19396	3.20385	3.19921	3.21617	3.32818	3.31175	3.30233	3.28623	3.27898	3.28601	3.26553	3.25139	3.22167	3.22272	3.21032	3.18865	3.19893	3.19201	3.18384	3.18156	3.16613	3.16643	3.15685	3.17085	3.17319	3.17926	3.17202	3.18327	3.17869	3.17231	3.18667	3.19173	3.21032	3.19507	3.2003	3.19673	3.18498	3.20978	3.21299	3.21958	3.22194	3.23426	3.23704
2021-02-18	9111.9	35348	11.508		2.0569	2.00432	1.63347	1.97772	1.94448	1.96848	2.08991	1.99123	1.716	1.30103	1.95904	1.91908	1.95424	1.77085	1.94448	1.74036	1.50515	1.77085	1.25527	2.02119	1.81954	1.98677	1.82607	1.34242	1.90309	1.8451	1.77085	1.92942	1.8451	1.99564	1.30103	1.82607	1.99564	2.01703	1.81291	1.99123	1.85733	1.51851	1.91381	2.33244	2.15836	2.13988	2.26245	2.25768	2.33445	2.34439	2.17609	1.85733	2.04532	2.24055	2.23805	2.17319	2.16732	2.15534	1.93952	1.95904	1.88649	2.08991	2.233	2.21219	2.21484	1.94939	2.0086	2.17609	2.11059	2.15836	2.19033	2.22789	2.07555	1.93952	2.22011	2.3075	2.22789	2.21219	2.23045	2.02119	2.0607	2.2014	2.41162	2.3784	2.35411	2.44091	2.48287	2.49693	2.43616	2.23045	2.21219	2.2878	2.4216	2.36549	2.37475	2.30535	2.24304	2.16435	2.03743	2.26007	2.27646	2.42813	2.36173	2.26951	2.22789	2.23553	2.32015	2.33041	2.33041	2.40483	2.27646	2.26951	2.26951	2.43136	2.42813	2.42651	2.37107	2.3075	2.27184	2.2833	2.38917	2.54777	2.51455	2.50379	2.60097	2.60423	2.56348	2.46687	2.41664	2.39094	2.45332	2.5092	2.50515	2.46538	2.36922	2.36922	2.21484	2.33041	2.39445	2.45637	2.52504	2.4014	2.42488	2.3784	2.36361	2.46835	2.45332	2.49554	2.43775	2.40824	2.45484	2.4624	2.52504	2.56348	2.5302	2.42813	2.45484	2.4216	2.44404	2.46835	2.64444	2.62325	2.64542	2.69636	2.65706	2.58659	2.58433	2.53656	2.52634	2.53529	2.61384	2.57403	2.51055	2.46687	2.4014	2.42975	2.44716	2.53782	2.54777	2.55267	2.52114	2.52634	2.47422	2.49969	2.5611	2.5832	2.52244	2.53275	2.55023	2.58995	2.55023	2.63649	2.64147	2.57054	2.54407	2.55871	2.54407	2.51455	2.57864	2.72754	2.7348	2.73239	2.73957	2.67578	2.67852	2.66932	2.63749	2.5966	2.63448	2.66839	2.60959	2.5832	2.49276	2.55267	2.52504	2.57634	2.6149	2.57403	2.64048	2.60423	2.5966	2.5832	2.58659	2.66558	2.60531	2.60206	2.64345	2.66181	2.65706	2.6561	2.70329	2.67302	2.65706	2.63043	2.65128	2.60097	2.6149	2.66558	2.81757	2.80686	2.77232	2.75511	2.75205	2.74819	2.74586	2.69285	2.68395	2.68664	2.69723	2.66839	2.60314	2.61909	2.62634	2.63548	2.64738	2.63749	2.65801	2.70501	2.6637	2.68124	2.6561	2.68574	2.68395	2.6721	2.6981	2.7356	2.71933	2.74194	2.72016	2.73078	2.74273	2.72509	2.71012	2.69636	2.68485	2.69548	2.68842	2.87795	2.84073	2.78675	2.81954	2.81158	2.81291	2.78958	2.76418	2.73078	2.71433	2.74586	2.68485	2.70415	2.68305	2.716	2.6981	2.66839	2.71096	2.72016	2.75282	2.73719	2.74036	2.74194	2.70329	2.74036	2.75511	2.78032	2.78462	2.79379	2.79518	2.74663	2.79239	2.79934	2.79029	2.74974	2.76492	2.75435	2.71684	2.77815	2.90687	2.85309	2.84696	2.87099	2.86806	2.85065	2.84757	2.80346	2.75587	2.76118	2.75967	2.77012	2.7574	2.76268	2.76864	2.71684	2.73719	2.76641	2.76641	2.81358	2.78958	2.81224	2.7574	2.7574	2.81224	2.82802	2.82478	2.84942	2.84136	2.81757	2.80618	2.84323	2.85491	2.82347	2.8109	2.82347	2.77305	2.8014	2.84011	2.91751	2.90526	2.89542	2.92065	2.90146	2.90146	2.88024	2.82478	2.79865	2.77452	2.83251	2.81624	2.82543	2.81023	2.78462	2.77887	2.78958	2.80821	2.82543	2.85794	2.85431	2.82543	2.8055	2.82672	2.87679	2.86806	2.88423	2.89154	2.86153	2.86864	2.85552	2.89376	2.88366	2.87564	2.86392	2.83948	2.84819	2.86034	2.89597	2.96284	2.94792	2.9425	2.95036	2.94694	2.93044	2.89818	2.86153	2.8109	2.8451	2.87274	2.87622	2.86688	2.82478	2.83822	2.82672	2.8293	2.86213	2.86864	2.91381	2.86629	2.86688	2.86806	2.8893	2.91275	2.92221	2.92324	2.90956	2.90795	2.91169	2.90472	2.92012	2.92942	2.92169	2.87852	2.90472	2.90146	2.91381	2.93197	3.00043	2.98989	2.97081	2.99123	2.97313	2.94645	2.92942	2.87216	2.87622	2.88423	2.92583	2.91328	2.87967	2.8739	2.88024	2.86332	2.88081	2.902	2.92324	2.92428	2.90417	2.92169	2.92531	2.92428	2.9619	2.95809	2.94002	2.95134	2.94743	2.95521	2.93044	2.96237	2.97035	2.9345	2.93852	2.95182	2.95036	2.94841	2.99476	3.03782	3.01536	3.00988	3.01494	2.98767	2.97451	2.93852	2.92942	2.91275	2.93601	2.95904	2.9248	2.92324	2.91275	2.91275	2.91116	2.91908	2.95279	2.93349	2.95761	2.95472	2.97267	2.95761	2.9722	2.99476	2.97359	2.97909	2.98722	2.98767	2.97818	2.97174	3.00043	2.98182	2.98767	2.98227	2.99564	2.98227	3.00903	3.02898	3.0607	3.05077	3.03262	3.02816	3.01326	2.98272	2.98811	2.9619	2.96142	2.96848	2.96942	2.96426	2.95809	2.943	2.95569	2.94694	2.96802	2.96237	2.96614	3.0026	3.00217	3.00173	3.00217	3.00432	3.00903	3.00988	3.01284	3.02407	3.00903	3.01536	3.00903	3.01115	3.02979	3.02694	3.02325	3.02449	3.03862	3.04218	3.04415	3.09272	3.07151	3.04532	3.05154	3.02078	3.02776	3.01662	3.00561	2.99211	2.97864	3.00518	2.99607	2.98543	2.98318	2.98811	2.993	2.97727	2.993	3.0103	3.04532	3.02938	3.04218	3.03222	3.01828	3.04258	3.04139	3.04766	3.04376	3.04376	3.04922	3.01953	3.05614	3.06558	3.06408	3.05038	3.07591	3.06967	3.0569	3.09272	3.1116	3.08314	3.06781	3.05843	3.06221	3.05385	3.05538	3.03342	3.00173	3.01368	3.03423	3.02119	3.02202	3.01368	3.03019	3.00173	3.00689	3.03463	3.05231	3.07004	3.06744	3.06967	3.04532	3.05115	3.07188	3.07408	3.06633	3.07591	3.07555	3.05881	3.06371	3.08991	3.09968	3.08884	3.09899	3.10449	3.0835	3.10415	3.13672	3.12222	3.1038	3.07445	3.09656	3.08636	3.08955	3.08027	3.04218	3.03503	3.04218	3.05729	3.055	3.04999	3.05346	3.03822	3.02979	3.04727	3.07445	3.07664	3.10483	3.09342	3.08171	3.07628	3.0799	3.10243	3.09167	3.09691	3.10551	3.08458	3.09934	3.09691	3.12222	3.12254	3.13354	3.12613	3.11727	3.12808	3.14706	3.17173	3.14114	3.10992	3.11126	3.11893	3.11959	3.11261	3.08814	3.07262	3.06221	3.06483	3.08849	3.08099	3.08672	3.06108	3.06408	3.06819	3.086	3.0976	3.11093	3.12872	3.10483	3.11025	3.10346	3.10992	3.11893	3.12057	3.12516	3.11394	3.12287	3.13001	3.12872	3.14395	3.16406	3.15866	3.1383	3.15866	3.16879	3.18127	3.2052	3.14675	3.14395	3.1329	3.14983	3.14114	3.11992	3.11561	3.0976	3.08386	3.09552	3.11261	3.11528	3.09377	3.08565	3.09968	3.10517	3.10857	3.13033	3.1345	3.13925	3.13194	3.13545	3.13194	3.12613	3.14613	3.14737	3.13322	3.14983	3.15198	3.15957	3.15014	3.18355	3.18752	3.16997	3.17782	3.19673	3.2014	3.21405	3.25091	3.17811	3.16406	3.16286	3.16997	3.14799	3.14551	3.1383	3.1176	3.11327	3.11926	3.14457	3.12189	3.11661	3.11959	3.13418	3.12678	3.14051	3.1529	3.14489	3.16435	3.15594	3.16197	3.14737	3.1529	3.17143	3.15503	3.16761	3.17725	3.18013	3.17955	3.18921	3.20602	3.19811	3.20683	3.21431	3.22737	3.23274	3.25888	3.28646	3.19673	3.19201	3.18241	3.17638	3.17202	3.16673	3.15655	3.14489	3.13609	3.15076	3.15076	3.14333	3.14829	3.15259	3.15442	3.15746	3.16256	3.16286	3.16967	3.18667	3.18127	3.17638	3.17289	3.17782	3.17869	3.1878	3.19396	3.20385	3.19921	3.21617	3.21139	3.21617	3.23274	3.24105	3.24378	3.25696	3.27577	3.2938	3.30276	3.22272	3.21032	3.18865	3.19893	3.19201	3.18384	3.18156	3.16613	3.16643	3.15685	3.17085	3.17319	3.17926	3.17202	3.18327	3.17869	3.17231	3.18667	3.19173	3.21032	3.19507	3.2003	3.19673	3.18498	3.20978	3.21299	3.21958	3.22194	3.23426	3.23704	3.22141	3.24944	3.26505	3.26881	3.27231	3.29776	3.30942	3.30984	3.34361
2021-02-23	3141.69	37708	11.0736		1.96848	2.08991	1.99123	1.716	1.30103	1.95904	1.91908	1.95424	1.77085	1.94448	1.74036	1.50515	1.77085	1.25527	2.02119	1.81954	1.98677	1.82607	1.34242	1.90309	1.8451	1.77085	1.92942	1.8451	1.99564	1.30103	1.82607	1.99564	2.01703	1.81291	1.99123	1.85733	1.51851	1.91381	1.88649	1.9345	1.6902	1.92942	1.92428	2.33445	2.34439	2.17609	1.85733	2.04532	2.24055	2.23805	2.17319	2.16732	2.15534	1.93952	1.95904	1.88649	2.08991	2.233	2.21219	2.21484	1.94939	2.0086	2.17609	2.11059	2.15836	2.19033	2.22789	2.07555	1.93952	2.22011	2.3075	2.22789	2.21219	2.23045	2.02119	2.0607	2.2014	2.21219	2.13033	2.1271	2.22789	2.03743	2.49693	2.43616	2.23045	2.21219	2.2878	2.4216	2.36549	2.37475	2.30535	2.24304	2.16435	2.03743	2.26007	2.27646	2.42813	2.36173	2.26951	2.22789	2.23553	2.32015	2.33041	2.33041	2.40483	2.27646	2.26951	2.26951	2.43136	2.42813	2.42651	2.37107	2.3075	2.27184	2.2833	2.38917	2.32634	2.34242	2.33846	2.2878	2.34439	2.56348	2.46687	2.41664	2.39094	2.45332	2.5092	2.50515	2.46538	2.36922	2.36922	2.21484	2.33041	2.39445	2.45637	2.52504	2.4014	2.42488	2.3784	2.36361	2.46835	2.45332	2.49554	2.43775	2.40824	2.45484	2.4624	2.52504	2.56348	2.5302	2.42813	2.45484	2.4216	2.44404	2.46835	2.47276	2.48287	2.38561	2.48572	2.49554	2.58659	2.58433	2.53656	2.52634	2.53529	2.61384	2.57403	2.51055	2.46687	2.4014	2.42975	2.44716	2.53782	2.54777	2.55267	2.52114	2.52634	2.47422	2.49969	2.5611	2.5832	2.52244	2.53275	2.55023	2.58995	2.55023	2.63649	2.64147	2.57054	2.54407	2.55871	2.54407	2.51455	2.57864	2.58092	2.5172	2.55023	2.59988	2.61066	2.67852	2.66932	2.63749	2.5966	2.63448	2.66839	2.60959	2.5832	2.49276	2.55267	2.52504	2.57634	2.6149	2.57403	2.64048	2.60423	2.5966	2.5832	2.58659	2.66558	2.60531	2.60206	2.64345	2.66181	2.65706	2.6561	2.70329	2.67302	2.65706	2.63043	2.65128	2.60097	2.6149	2.66558	2.60853	2.64444	2.65031	2.69285	2.67761	2.74819	2.74586	2.69285	2.68395	2.68664	2.69723	2.66839	2.60314	2.61909	2.62634	2.63548	2.64738	2.63749	2.65801	2.70501	2.6637	2.68124	2.6561	2.68574	2.68395	2.6721	2.6981	2.7356	2.71933	2.74194	2.72016	2.73078	2.74273	2.72509	2.71012	2.69636	2.68485	2.69548	2.68842	2.71433	2.72673	2.734	2.74896	2.78462	2.81291	2.78958	2.76418	2.73078	2.71433	2.74586	2.68485	2.70415	2.68305	2.716	2.6981	2.66839	2.71096	2.72016	2.75282	2.73719	2.74036	2.74194	2.70329	2.74036	2.75511	2.78032	2.78462	2.79379	2.79518	2.74663	2.79239	2.79934	2.79029	2.74974	2.76492	2.75435	2.71684	2.77815	2.78533	2.79796	2.78533	2.84136	2.83885	2.85065	2.84757	2.80346	2.75587	2.76118	2.75967	2.77012	2.7574	2.76268	2.76864	2.71684	2.73719	2.76641	2.76641	2.81358	2.78958	2.81224	2.7574	2.7574	2.81224	2.82802	2.82478	2.84942	2.84136	2.81757	2.80618	2.84323	2.85491	2.82347	2.8109	2.82347	2.77305	2.8014	2.84011	2.84819	2.84261	2.87099	2.8893	2.86213	2.90146	2.88024	2.82478	2.79865	2.77452	2.83251	2.81624	2.82543	2.81023	2.78462	2.77887	2.78958	2.80821	2.82543	2.85794	2.85431	2.82543	2.8055	2.82672	2.87679	2.86806	2.88423	2.89154	2.86153	2.86864	2.85552	2.89376	2.88366	2.87564	2.86392	2.83948	2.84819	2.86034	2.89597	2.88818	2.91855	2.91593	2.91009	2.93399	2.93044	2.89818	2.86153	2.8109	2.8451	2.87274	2.87622	2.86688	2.82478	2.83822	2.82672	2.8293	2.86213	2.86864	2.91381	2.86629	2.86688	2.86806	2.8893	2.91275	2.92221	2.92324	2.90956	2.90795	2.91169	2.90472	2.92012	2.92942	2.92169	2.87852	2.90472	2.90146	2.91381	2.93197	2.95713	2.95904	2.93551	2.97497	2.99607	2.94645	2.92942	2.87216	2.87622	2.88423	2.92583	2.91328	2.87967	2.8739	2.88024	2.86332	2.88081	2.902	2.92324	2.92428	2.90417	2.92169	2.92531	2.92428	2.9619	2.95809	2.94002	2.95134	2.94743	2.95521	2.93044	2.96237	2.97035	2.9345	2.93852	2.95182	2.95036	2.94841	2.99476	2.99432	2.97681	2.99695	3.03181	3.04376	2.97451	2.93852	2.92942	2.91275	2.93601	2.95904	2.9248	2.92324	2.91275	2.91275	2.91116	2.91908	2.95279	2.93349	2.95761	2.95472	2.97267	2.95761	2.9722	2.99476	2.97359	2.97909	2.98722	2.98767	2.97818	2.97174	3.00043	2.98182	2.98767	2.98227	2.99564	2.98227	3.00903	3.02898	3.01072	3.03302	3.05115	3.07591	3.08814	2.98272	2.98811	2.9619	2.96142	2.96848	2.96942	2.96426	2.95809	2.943	2.95569	2.94694	2.96802	2.96237	2.96614	3.0026	3.00217	3.00173	3.00217	3.00432	3.00903	3.00988	3.01284	3.02407	3.00903	3.01536	3.00903	3.01115	3.02979	3.02694	3.02325	3.02449	3.03862	3.04218	3.04415	3.06296	3.08314	3.09342	3.11727	3.14706	3.02776	3.01662	3.00561	2.99211	2.97864	3.00518	2.99607	2.98543	2.98318	2.98811	2.993	2.97727	2.993	3.0103	3.04532	3.02938	3.04218	3.03222	3.01828	3.04258	3.04139	3.04766	3.04376	3.04376	3.04922	3.01953	3.05614	3.06558	3.06408	3.05038	3.07591	3.06967	3.0569	3.09272	3.10992	3.12254	3.13322	3.1726	3.19173	3.05385	3.05538	3.03342	3.00173	3.01368	3.03423	3.02119	3.02202	3.01368	3.03019	3.00173	3.00689	3.03463	3.05231	3.07004	3.06744	3.06967	3.04532	3.05115	3.07188	3.07408	3.06633	3.07591	3.07555	3.05881	3.06371	3.08991	3.09968	3.08884	3.09899	3.10449	3.0835	3.10415	3.13672	3.14706	3.15987	3.18667	3.21484	3.21192	3.08955	3.08027	3.04218	3.03503	3.04218	3.05729	3.055	3.04999	3.05346	3.03822	3.02979	3.04727	3.07445	3.07664	3.10483	3.09342	3.08171	3.07628	3.0799	3.10243	3.09167	3.09691	3.10551	3.08458	3.09934	3.09691	3.12222	3.12254	3.13354	3.12613	3.11727	3.12808	3.14706	3.17173	3.18241	3.21032	3.22763	3.23401	3.26174	3.11261	3.08814	3.07262	3.06221	3.06483	3.08849	3.08099	3.08672	3.06108	3.06408	3.06819	3.086	3.0976	3.11093	3.12872	3.10483	3.11025	3.10346	3.10992	3.11893	3.12057	3.12516	3.11394	3.12287	3.13001	3.12872	3.14395	3.16406	3.15866	3.1383	3.15866	3.16879	3.18127	3.2052	3.23045	3.2492	3.24625	3.28149	3.30535	3.11992	3.11561	3.0976	3.08386	3.09552	3.11261	3.11528	3.09377	3.08565	3.09968	3.10517	3.10857	3.13033	3.1345	3.13925	3.13194	3.13545	3.13194	3.12613	3.14613	3.14737	3.13322	3.14983	3.15198	3.15957	3.15014	3.18355	3.18752	3.16997	3.17782	3.19673	3.2014	3.21405	3.25091	3.26764	3.26694	3.29248	3.32325	3.34635	3.14551	3.1383	3.1176	3.11327	3.11926	3.14457	3.12189	3.11661	3.11959	3.13418	3.12678	3.14051	3.1529	3.14489	3.16435	3.15594	3.16197	3.14737	3.1529	3.17143	3.15503	3.16761	3.17725	3.18013	3.17955	3.18921	3.20602	3.19811	3.20683	3.21431	3.22737	3.23274	3.25888	3.28646	3.28466	3.31112	3.33325	3.36267	3.38274	3.16673	3.15655	3.14489	3.13609	3.15076	3.15076	3.14333	3.14829	3.15259	3.15442	3.15746	3.16256	3.16286	3.16967	3.18667	3.18127	3.17638	3.17289	3.17782	3.17869	3.1878	3.19396	3.20385	3.19921	3.21617	3.21139	3.21617	3.23274	3.24105	3.24378	3.25696	3.27577	3.2938	3.30276	3.32715	3.35025	3.37181	3.39777	3.42765	3.18384	3.18156	3.16613	3.16643	3.15685	3.17085	3.17319	3.17926	3.17202	3.18327	3.17869	3.17231	3.18667	3.19173	3.21032	3.19507	3.2003	3.19673	3.18498	3.20978	3.21299	3.21958	3.22194	3.23426	3.23704	3.22141	3.24944	3.26505	3.26881	3.27231	3.29776	3.30942	3.30984	3.34361	3.36493	3.38739	3.4062	3.44122	3.46598
2021-03-02	19207.1	35700	11.8361		1.95424	1.77085	1.94448	1.74036	1.50515	1.77085	1.25527	2.02119	1.81954	1.98677	1.82607	1.34242	1.90309	1.8451	1.77085	1.92942	1.8451	1.99564	1.30103	1.82607	1.99564	2.01703	1.81291	1.99123	1.85733	1.51851	1.91381	1.88649	1.9345	1.6902	1.92942	1.92428	1.39794	2.04922	1.96379	1.97772	1.83251	2.12385	1.90849	2.17319	2.16732	2.15534	1.93952	1.95904	1.88649	2.08991	2.233	2.21219	2.21484	1.94939	2.0086	2.17609	2.11059	2.15836	2.19033	2.22789	2.07555	1.93952	2.22011	2.3075	2.22789	2.21219	2.23045	2.02119	2.0607	2.2014	2.21219	2.13033	2.1271	2.22789	2.03743	2.13672	2.30963	2.27184	2.21219	2.3032	2.33041	2.07555	2.37475	2.30535	2.24304	2.16435	2.03743	2.26007	2.27646	2.42813	2.36173	2.26951	2.22789	2.23553	2.32015	2.33041	2.33041	2.40483	2.27646	2.26951	2.26951	2.43136	2.42813	2.42651	2.37107	2.3075	2.27184	2.2833	2.38917	2.32634	2.34242	2.33846	2.2878	2.34439	2.35984	2.47567	2.40654	2.47129	2.45025	2.4014	2.39794	2.46538	2.36922	2.36922	2.21484	2.33041	2.39445	2.45637	2.52504	2.4014	2.42488	2.3784	2.36361	2.46835	2.45332	2.49554	2.43775	2.40824	2.45484	2.4624	2.52504	2.56348	2.5302	2.42813	2.45484	2.4216	2.44404	2.46835	2.47276	2.48287	2.38561	2.48572	2.49554	2.51055	2.56467	2.58883	2.57634	2.50515	2.5832	2.58206	2.51055	2.46687	2.4014	2.42975	2.44716	2.53782	2.54777	2.55267	2.52114	2.52634	2.47422	2.49969	2.5611	2.5832	2.52244	2.53275	2.55023	2.58995	2.55023	2.63649	2.64147	2.57054	2.54407	2.55871	2.54407	2.51455	2.57864	2.58092	2.5172	2.55023	2.59988	2.61066	2.59329	2.69897	2.67117	2.61805	2.65418	2.71181	2.69636	2.5832	2.49276	2.55267	2.52504	2.57634	2.6149	2.57403	2.64048	2.60423	2.5966	2.5832	2.58659	2.66558	2.60531	2.60206	2.64345	2.66181	2.65706	2.6561	2.70329	2.67302	2.65706	2.63043	2.65128	2.60097	2.6149	2.66558	2.60853	2.64444	2.65031	2.69285	2.67761	2.72016	2.76418	2.70501	2.73719	2.76567	2.79934	2.78958	2.60314	2.61909	2.62634	2.63548	2.64738	2.63749	2.65801	2.70501	2.6637	2.68124	2.6561	2.68574	2.68395	2.6721	2.6981	2.7356	2.71933	2.74194	2.72016	2.73078	2.74273	2.72509	2.71012	2.69636	2.68485	2.69548	2.68842	2.71433	2.72673	2.734	2.74896	2.78462	2.78247	2.79169	2.80482	2.83123	2.84386	2.87448	2.89982	2.70415	2.68305	2.716	2.6981	2.66839	2.71096	2.72016	2.75282	2.73719	2.74036	2.74194	2.70329	2.74036	2.75511	2.78032	2.78462	2.79379	2.79518	2.74663	2.79239	2.79934	2.79029	2.74974	2.76492	2.75435	2.71684	2.77815	2.78533	2.79796	2.78533	2.84136	2.83885	2.80889	2.87506	2.88649	2.89927	2.91222	2.96708	2.97589	2.7574	2.76268	2.76864	2.71684	2.73719	2.76641	2.76641	2.81358	2.78958	2.81224	2.7574	2.7574	2.81224	2.82802	2.82478	2.84942	2.84136	2.81757	2.80618	2.84323	2.85491	2.82347	2.8109	2.82347	2.77305	2.8014	2.84011	2.84819	2.84261	2.87099	2.8893	2.86213	2.8893	2.94547	2.94694	2.95999	2.99782	3.03302	3.0086	2.82543	2.81023	2.78462	2.77887	2.78958	2.80821	2.82543	2.85794	2.85431	2.82543	2.8055	2.82672	2.87679	2.86806	2.88423	2.89154	2.86153	2.86864	2.85552	2.89376	2.88366	2.87564	2.86392	2.83948	2.84819	2.86034	2.89597	2.88818	2.91855	2.91593	2.91009	2.93399	2.95761	2.9987	3.00173	3.03743	3.05956	3.06183	3.08565	2.86688	2.82478	2.83822	2.82672	2.8293	2.86213	2.86864	2.91381	2.86629	2.86688	2.86806	2.8893	2.91275	2.92221	2.92324	2.90956	2.90795	2.91169	2.90472	2.92012	2.92942	2.92169	2.87852	2.90472	2.90146	2.91381	2.93197	2.95713	2.95904	2.93551	2.97497	2.99607	3.00945	3.04766	3.07262	3.09412	3.08672	3.13066	3.14953	2.87967	2.8739	2.88024	2.86332	2.88081	2.902	2.92324	2.92428	2.90417	2.92169	2.92531	2.92428	2.9619	2.95809	2.94002	2.95134	2.94743	2.95521	2.93044	2.96237	2.97035	2.9345	2.93852	2.95182	2.95036	2.94841	2.99476	2.99432	2.97681	2.99695	3.03181	3.04376	3.05729	3.11193	3.12516	3.11926	3.15198	3.18865	3.2071	2.92324	2.91275	2.91275	2.91116	2.91908	2.95279	2.93349	2.95761	2.95472	2.97267	2.95761	2.9722	2.99476	2.97359	2.97909	2.98722	2.98767	2.97818	2.97174	3.00043	2.98182	2.98767	2.98227	2.99564	2.98227	3.00903	3.02898	3.01072	3.03302	3.05115	3.07591	3.08814	3.12024	3.16017	3.1486	3.18013	3.20737	3.24155	3.25648	2.95809	2.943	2.95569	2.94694	2.96802	2.96237	2.96614	3.0026	3.00217	3.00173	3.00217	3.00432	3.00903	3.00988	3.01284	3.02407	3.00903	3.01536	3.00903	3.01115	3.02979	3.02694	3.02325	3.02449	3.03862	3.04218	3.04415	3.06296	3.08314	3.09342	3.11727	3.14706	3.16761	3.18184	3.20575	3.23223	3.25816	3.28735	3.31555	2.98543	2.98318	2.98811	2.993	2.97727	2.993	3.0103	3.04532	3.02938	3.04218	3.03222	3.01828	3.04258	3.04139	3.04766	3.04376	3.04376	3.04922	3.01953	3.05614	3.06558	3.06408	3.05038	3.07591	3.06967	3.0569	3.09272	3.10992	3.12254	3.13322	3.1726	3.19173	3.18893	3.23502	3.25503	3.28035	3.30233	3.34262	3.36455	3.02202	3.01368	3.03019	3.00173	3.00689	3.03463	3.05231	3.07004	3.06744	3.06967	3.04532	3.05115	3.07188	3.07408	3.06633	3.07591	3.07555	3.05881	3.06371	3.08991	3.09968	3.08884	3.09899	3.10449	3.0835	3.10415	3.13672	3.14706	3.15987	3.18667	3.21484	3.21192	3.2413	3.28126	3.30081	3.32243	3.35583	3.38881	3.38021	3.04999	3.05346	3.03822	3.02979	3.04727	3.07445	3.07664	3.10483	3.09342	3.08171	3.07628	3.0799	3.10243	3.09167	3.09691	3.10551	3.08458	3.09934	3.09691	3.12222	3.12254	3.13354	3.12613	3.11727	3.12808	3.14706	3.17173	3.18241	3.21032	3.22763	3.23401	3.26174	3.28691	3.32449	3.34104	3.37365	3.40071	3.40364	3.43981	3.08672	3.06108	3.06408	3.06819	3.086	3.0976	3.11093	3.12872	3.10483	3.11025	3.10346	3.10992	3.11893	3.12057	3.12516	3.11394	3.12287	3.13001	3.12872	3.14395	3.16406	3.15866	3.1383	3.15866	3.16879	3.18127	3.2052	3.23045	3.2492	3.24625	3.28149	3.30535	3.3296	3.36267	3.39023	3.41681	3.41514	3.4603	3.4877	3.09377	3.08565	3.09968	3.10517	3.10857	3.13033	3.1345	3.13925	3.13194	3.13545	3.13194	3.12613	3.14613	3.14737	3.13322	3.14983	3.15198	3.15957	3.15014	3.18355	3.18752	3.16997	3.17782	3.19673	3.2014	3.21405	3.25091	3.26764	3.26694	3.29248	3.32325	3.34635	3.36736	3.4096	3.43185	3.43072	3.47041	3.5061	3.54083	3.11661	3.11959	3.13418	3.12678	3.14051	3.1529	3.14489	3.16435	3.15594	3.16197	3.14737	3.1529	3.17143	3.15503	3.16761	3.17725	3.18013	3.17955	3.18921	3.20602	3.19811	3.20683	3.21431	3.22737	3.23274	3.25888	3.28646	3.28466	3.31112	3.33325	3.36267	3.38274	3.4138	3.44948	3.44529	3.48416	3.51521	3.55715	3.59195	3.14829	3.15259	3.15442	3.15746	3.16256	3.16286	3.16967	3.18667	3.18127	3.17638	3.17289	3.17782	3.17869	3.1878	3.19396	3.20385	3.19921	3.21617	3.21139	3.21617	3.23274	3.24105	3.24378	3.25696	3.27577	3.2938	3.30276	3.32715	3.35025	3.37181	3.39777	3.42765	3.45332	3.4624	3.49707	3.52763	3.56526	3.60649	3.62992	3.17926	3.17202	3.18327	3.17869	3.17231	3.18667	3.19173	3.21032	3.19507	3.2003	3.19673	3.18498	3.20978	3.21299	3.21958	3.22194	3.23426	3.23704	3.22141	3.24944	3.26505	3.26881	3.27231	3.29776	3.30942	3.30984	3.34361	3.36493	3.38739	3.4062	3.44122	3.46598	3.46613	3.51228	3.53933	3.57634	3.61374	3.64326	3.66087
2021-03-09	14177.6	34980	11.6954		2.02119	1.81954	1.98677	1.82607	1.34242	1.90309	1.8451	1.77085	1.92942	1.8451	1.99564	1.30103	1.82607	1.99564	2.01703	1.81291	1.99123	1.85733	1.51851	1.91381	1.88649	1.9345	1.6902	1.92942	1.92428	1.39794	2.04922	1.96379	1.97772	1.83251	2.12385	1.90849	1.57978	2.11727	2.12057	2.0607	2.07555	2.25042	2.18184	2.233	2.21219	2.21484	1.94939	2.0086	2.17609	2.11059	2.15836	2.19033	2.22789	2.07555	1.93952	2.22011	2.3075	2.22789	2.21219	2.23045	2.02119	2.0607	2.2014	2.21219	2.13033	2.1271	2.22789	2.03743	2.13672	2.30963	2.27184	2.21219	2.3032	2.33041	2.07555	2.22789	2.41996	2.3927	2.36922	2.47276	2.51851	2.35411	2.42813	2.36173	2.26951	2.22789	2.23553	2.32015	2.33041	2.33041	2.40483	2.27646	2.26951	2.26951	2.43136	2.42813	2.42651	2.37107	2.3075	2.27184	2.2833	2.38917	2.32634	2.34242	2.33846	2.2878	2.34439	2.35984	2.47567	2.40654	2.47129	2.45025	2.4014	2.39794	2.47857	2.57749	2.56348	2.6149	2.65225	2.60638	2.62737	2.52504	2.4014	2.42488	2.3784	2.36361	2.46835	2.45332	2.49554	2.43775	2.40824	2.45484	2.4624	2.52504	2.56348	2.5302	2.42813	2.45484	2.4216	2.44404	2.46835	2.47276	2.48287	2.38561	2.48572	2.49554	2.51055	2.56467	2.58883	2.57634	2.50515	2.5832	2.58206	2.61909	2.69636	2.7356	2.75128	2.7185	2.7796	2.79029	2.55267	2.52114	2.52634	2.47422	2.49969	2.5611	2.5832	2.52244	2.53275	2.55023	2.58995	2.55023	2.63649	2.64147	2.57054	2.54407	2.55871	2.54407	2.51455	2.57864	2.58092	2.5172	2.55023	2.59988	2.61066	2.59329	2.69897	2.67117	2.61805	2.65418	2.71181	2.69636	2.72835	2.8293	2.84261	2.80482	2.85794	2.90037	2.91222	2.64048	2.60423	2.5966	2.5832	2.58659	2.66558	2.60531	2.60206	2.64345	2.66181	2.65706	2.6561	2.70329	2.67302	2.65706	2.63043	2.65128	2.60097	2.6149	2.66558	2.60853	2.64444	2.65031	2.69285	2.67761	2.72016	2.76418	2.70501	2.73719	2.76567	2.79934	2.78958	2.85309	2.91751	2.88649	2.92221	2.96095	2.99782	3.00475	2.70501	2.6637	2.68124	2.6561	2.68574	2.68395	2.6721	2.6981	2.7356	2.71933	2.74194	2.72016	2.73078	2.74273	2.72509	2.71012	2.69636	2.68485	2.69548	2.68842	2.71433	2.72673	2.734	2.74896	2.78462	2.78247	2.79169	2.80482	2.83123	2.84386	2.87448	2.89982	2.93702	2.95472	2.98588	3.01242	3.04689	3.07518	3.10517	2.75282	2.73719	2.74036	2.74194	2.70329	2.74036	2.75511	2.78032	2.78462	2.79379	2.79518	2.74663	2.79239	2.79934	2.79029	2.74974	2.76492	2.75435	2.71684	2.77815	2.78533	2.79796	2.78533	2.84136	2.83885	2.80889	2.87506	2.88649	2.89927	2.91222	2.96708	2.97589	2.97267	3.041	3.06483	3.08955	3.11661	3.16197	3.18213	2.81358	2.78958	2.81224	2.7574	2.7574	2.81224	2.82802	2.82478	2.84942	2.84136	2.81757	2.80618	2.84323	2.85491	2.82347	2.8109	2.82347	2.77305	2.8014	2.84011	2.84819	2.84261	2.87099	2.8893	2.86213	2.8893	2.94547	2.94694	2.95999	2.99782	3.03302	3.0086	3.05576	3.11126	3.13386	3.1532	3.19618	3.23019	3.20575	2.85794	2.85431	2.82543	2.8055	2.82672	2.87679	2.86806	2.88423	2.89154	2.86153	2.86864	2.85552	2.89376	2.88366	2.87564	2.86392	2.83948	2.84819	2.86034	2.89597	2.88818	2.91855	2.91593	2.91009	2.93399	2.95761	2.9987	3.00173	3.03743	3.05956	3.06183	3.08565	3.12385	3.17377	3.19173	3.22686	3.25959	3.25139	3.29203	2.91381	2.86629	2.86688	2.86806	2.8893	2.91275	2.92221	2.92324	2.90956	2.90795	2.91169	2.90472	2.92012	2.92942	2.92169	2.87852	2.90472	2.90146	2.91381	2.93197	2.95713	2.95904	2.93551	2.97497	2.99607	3.00945	3.04766	3.07262	3.09412	3.08672	3.13066	3.14953	3.18469	3.22686	3.25959	3.28623	3.27944	3.3298	3.35793	2.92428	2.90417	2.92169	2.92531	2.92428	2.9619	2.95809	2.94002	2.95134	2.94743	2.95521	2.93044	2.96237	2.97035	2.9345	2.93852	2.95182	2.95036	2.94841	2.99476	2.99432	2.97681	2.99695	3.03181	3.04376	3.05729	3.11193	3.12516	3.11926	3.15198	3.18865	3.2071	3.23654	3.28981	3.31492	3.30492	3.35334	3.39058	3.42813	2.95761	2.95472	2.97267	2.95761	2.9722	2.99476	2.97359	2.97909	2.98722	2.98767	2.97818	2.97174	3.00043	2.98182	2.98767	2.98227	2.99564	2.98227	3.00903	3.02898	3.01072	3.03302	3.05115	3.07591	3.08814	3.12024	3.16017	3.1486	3.18013	3.20737	3.24155	3.25648	3.2982	3.34163	3.33244	3.37493	3.41111	3.45606	3.49332	3.0026	3.00217	3.00173	3.00217	3.00432	3.00903	3.00988	3.01284	3.02407	3.00903	3.01536	3.00903	3.01115	3.02979	3.02694	3.02325	3.02449	3.03862	3.04218	3.04415	3.06296	3.08314	3.09342	3.11727	3.14706	3.16761	3.18184	3.20575	3.23223	3.25816	3.28735	3.31555	3.34908	3.35813	3.39846	3.43008	3.47378	3.51746	3.54045	3.04532	3.02938	3.04218	3.03222	3.01828	3.04258	3.04139	3.04766	3.04376	3.04376	3.04922	3.01953	3.05614	3.06558	3.06408	3.05038	3.07591	3.06967	3.0569	3.09272	3.10992	3.12254	3.13322	3.1726	3.19173	3.18893	3.23502	3.25503	3.28035	3.30233	3.34262	3.36455	3.3653	3.42062	3.45086	3.49024	3.53288	3.56217	3.57818	3.07004	3.06744	3.06967	3.04532	3.05115	3.07188	3.07408	3.06633	3.07591	3.07555	3.05881	3.06371	3.08991	3.09968	3.08884	3.09899	3.10449	3.0835	3.10415	3.13672	3.14706	3.15987	3.18667	3.21484	3.21192	3.2413	3.28126	3.30081	3.32243	3.35583	3.38881	3.38021	3.42684	3.47056	3.5084	3.54728	3.57611	3.59813	3.59704	3.10483	3.09342	3.08171	3.07628	3.0799	3.10243	3.09167	3.09691	3.10551	3.08458	3.09934	3.09691	3.12222	3.12254	3.13354	3.12613	3.11727	3.12808	3.14706	3.17173	3.18241	3.21032	3.22763	3.23401	3.26174	3.28691	3.32449	3.34104	3.37365	3.40071	3.40364	3.43981	3.47611	3.52569	3.56324	3.58917	3.61098	3.61616	3.63619	3.12872	3.10483	3.11025	3.10346	3.10992	3.11893	3.12057	3.12516	3.11394	3.12287	3.13001	3.12872	3.14395	3.16406	3.15866	3.1383	3.15866	3.16879	3.18127	3.2052	3.23045	3.2492	3.24625	3.28149	3.30535	3.3296	3.36267	3.39023	3.41681	3.41514	3.4603	3.4877	3.53058	3.57852	3.60369	3.62304	3.62849	3.65369	3.67679	3.13925	3.13194	3.13545	3.13194	3.12613	3.14613	3.14737	3.13322	3.14983	3.15198	3.15957	3.15014	3.18355	3.18752	3.16997	3.17782	3.19673	3.2014	3.21405	3.25091	3.26764	3.26694	3.29248	3.32325	3.34635	3.36736	3.4096	3.43185	3.43072	3.47041	3.5061	3.54083	3.58286	3.61763	3.63649	3.64008	3.66502	3.69276	3.71466	3.16435	3.15594	3.16197	3.14737	3.1529	3.17143	3.15503	3.16761	3.17725	3.18013	3.17955	3.18921	3.20602	3.19811	3.20683	3.21431	3.22737	3.23274	3.25888	3.28646	3.28466	3.31112	3.33325	3.36267	3.38274	3.4138	3.44948	3.44529	3.48416	3.51521	3.55715	3.59195	3.62159	3.64943	3.65302	3.67569	3.70312	3.72933	3.74421	3.18667	3.18127	3.17638	3.17289	3.17782	3.17869	3.1878	3.19396	3.20385	3.19921	3.21617	3.21139	3.21617	3.23274	3.24105	3.24378	3.25696	3.27577	3.2938	3.30276	3.32715	3.35025	3.37181	3.39777	3.42765	3.45332	3.4624	3.49707	3.52763	3.56526	3.60649	3.62992	3.65312	3.66549	3.68762	3.7129	3.73886	3.75793	3.77612	3.21032	3.19507	3.2003	3.19673	3.18498	3.20978	3.21299	3.21958	3.22194	3.23426	3.23704	3.22141	3.24944	3.26505	3.26881	3.27231	3.29776	3.30942	3.30984	3.34361	3.36493	3.38739	3.4062	3.44122	3.46598	3.46613	3.51228	3.53933	3.57634	3.61374	3.64326	3.66087	3.66904	3.69914	3.72387	3.74788	3.76686	3.78888	3.80175
2021-03-16	18786.2	35168	11.82		1.77085	1.92942	1.8451	1.99564	1.30103	1.82607	1.99564	2.01703	1.81291	1.99123	1.85733	1.51851	1.91381	1.88649	1.9345	1.6902	1.92942	1.92428	1.39794	2.04922	1.96379	1.97772	1.83251	2.12385	1.90849	1.57978	2.11727	2.12057	2.0607	2.07555	2.25042	2.18184	1.86923	2.29667	2.28556	2.30103	2.2878	2.41996	2.3927	2.15836	2.19033	2.22789	2.07555	1.93952	2.22011	2.3075	2.22789	2.21219	2.23045	2.02119	2.0607	2.2014	2.21219	2.13033	2.1271	2.22789	2.03743	2.13672	2.30963	2.27184	2.21219	2.3032	2.33041	2.07555	2.22789	2.41996	2.3927	2.36922	2.47276	2.51851	2.35411	2.43457	2.59218	2.59439	2.5955	2.65992	2.70757	2.52114	2.33041	2.40483	2.27646	2.26951	2.26951	2.43136	2.42813	2.42651	2.37107	2.3075	2.27184	2.2833	2.38917	2.32634	2.34242	2.33846	2.2878	2.34439	2.35984	2.47567	2.40654	2.47129	2.45025	2.4014	2.39794	2.47857	2.57749	2.56348	2.6149	2.65225	2.60638	2.62737	2.66745	2.77159	2.76864	2.81757	2.84757	2.77452	2.83569	2.49554	2.43775	2.40824	2.45484	2.4624	2.52504	2.56348	2.5302	2.42813	2.45484	2.4216	2.44404	2.46835	2.47276	2.48287	2.38561	2.48572	2.49554	2.51055	2.56467	2.58883	2.57634	2.50515	2.5832	2.58206	2.61909	2.69636	2.7356	2.75128	2.7185	2.7796	2.79029	2.82282	2.89487	2.92942	2.95617	2.89708	2.97681	3.0026	2.52244	2.53275	2.55023	2.58995	2.55023	2.63649	2.64147	2.57054	2.54407	2.55871	2.54407	2.51455	2.57864	2.58092	2.5172	2.55023	2.59988	2.61066	2.59329	2.69897	2.67117	2.61805	2.65418	2.71181	2.69636	2.72835	2.8293	2.84261	2.80482	2.85794	2.90037	2.91222	2.93399	3.02036	3.04021	2.9952	3.05767	3.10346	3.14799	2.60206	2.64345	2.66181	2.65706	2.6561	2.70329	2.67302	2.65706	2.63043	2.65128	2.60097	2.6149	2.66558	2.60853	2.64444	2.65031	2.69285	2.67761	2.72016	2.76418	2.70501	2.73719	2.76567	2.79934	2.78958	2.85309	2.91751	2.88649	2.92221	2.96095	2.99782	3.00475	3.04999	3.11227	3.07262	3.12775	3.16524	3.22246	3.26482	2.6981	2.7356	2.71933	2.74194	2.72016	2.73078	2.74273	2.72509	2.71012	2.69636	2.68485	2.69548	2.68842	2.71433	2.72673	2.734	2.74896	2.78462	2.78247	2.79169	2.80482	2.83123	2.84386	2.87448	2.89982	2.93702	2.95472	2.98588	3.01242	3.04689	3.07518	3.10517	3.1364	3.13988	3.18611	3.22089	3.27021	3.32284	3.34183	2.78032	2.78462	2.79379	2.79518	2.74663	2.79239	2.79934	2.79029	2.74974	2.76492	2.75435	2.71684	2.77815	2.78533	2.79796	2.78533	2.84136	2.83885	2.80889	2.87506	2.88649	2.89927	2.91222	2.96708	2.97589	2.97267	3.041	3.06483	3.08955	3.11661	3.16197	3.18213	3.16256	3.2388	3.26858	3.3145	3.36116	3.39094	3.40002	2.82478	2.84942	2.84136	2.81757	2.80618	2.84323	2.85491	2.82347	2.8109	2.82347	2.77305	2.8014	2.84011	2.84819	2.84261	2.87099	2.8893	2.86213	2.8893	2.94547	2.94694	2.95999	2.99782	3.03302	3.0086	3.05576	3.11126	3.13386	3.1532	3.19618	3.23019	3.20575	3.25696	3.3126	3.35334	3.39742	3.4239	3.44326	3.42813	2.88423	2.89154	2.86153	2.86864	2.85552	2.89376	2.88366	2.87564	2.86392	2.83948	2.84819	2.86034	2.89597	2.88818	2.91855	2.91593	2.91009	2.93399	2.95761	2.9987	3.00173	3.03743	3.05956	3.06183	3.08565	3.12385	3.17377	3.19173	3.22686	3.25959	3.25139	3.29203	3.32797	3.38987	3.42975	3.45545	3.47261	3.46879	3.48473	2.92324	2.90956	2.90795	2.91169	2.90472	2.92012	2.92942	2.92169	2.87852	2.90472	2.90146	2.91381	2.93197	2.95713	2.95904	2.93551	2.97497	2.99607	3.00945	3.04766	3.07262	3.09412	3.08672	3.13066	3.14953	3.18469	3.22686	3.25959	3.28623	3.27944	3.3298	3.35793	3.40278	3.4606	3.48387	3.50092	3.49651	3.52061	3.5412	2.94002	2.95134	2.94743	2.95521	2.93044	2.96237	2.97035	2.9345	2.93852	2.95182	2.95036	2.94841	2.99476	2.99432	2.97681	2.99695	3.03181	3.04376	3.05729	3.11193	3.12516	3.11926	3.15198	3.18865	3.2071	3.23654	3.28981	3.31492	3.30492	3.35334	3.39058	3.42813	3.47159	3.51121	3.5266	3.52336	3.54531	3.57287	3.59218	2.97909	2.98722	2.98767	2.97818	2.97174	3.00043	2.98182	2.98767	2.98227	2.99564	2.98227	3.00903	3.02898	3.01072	3.03302	3.05115	3.07591	3.08814	3.12024	3.16017	3.1486	3.18013	3.20737	3.24155	3.25648	3.2982	3.34163	3.33244	3.37493	3.41111	3.45606	3.49332	3.52101	3.55145	3.54777	3.56937	3.59483	3.62045	3.63094	3.01284	3.02407	3.00903	3.01536	3.00903	3.01115	3.02979	3.02694	3.02325	3.02449	3.03862	3.04218	3.04415	3.06296	3.08314	3.09342	3.11727	3.14706	3.16761	3.18184	3.20575	3.23223	3.25816	3.28735	3.31555	3.34908	3.35813	3.39846	3.43008	3.47378	3.51746	3.54045	3.56038	3.57148	3.5914	3.61637	3.64018	3.65686	3.67191	3.04766	3.04376	3.04376	3.04922	3.01953	3.05614	3.06558	3.06408	3.05038	3.07591	3.06967	3.0569	3.09272	3.10992	3.12254	3.13322	3.1726	3.19173	3.18893	3.23502	3.25503	3.28035	3.30233	3.34262	3.36455	3.3653	3.42062	3.45086	3.49024	3.53288	3.56217	3.57818	3.58001	3.61289	3.63619	3.65963	3.67504	3.69557	3.70424	3.06633	3.07591	3.07555	3.05881	3.06371	3.08991	3.09968	3.08884	3.09899	3.10449	3.0835	3.10415	3.13672	3.14706	3.15987	3.18667	3.21484	3.21192	3.2413	3.28126	3.30081	3.32243	3.35583	3.38881	3.38021	3.42684	3.47056	3.5084	3.54728	3.57611	3.59813	3.59704	3.62066	3.65562	3.67761	3.69302	3.71223	3.72624	3.72206	3.09691	3.10551	3.08458	3.09934	3.09691	3.12222	3.12254	3.13354	3.12613	3.11727	3.12808	3.14706	3.17173	3.18241	3.21032	3.22763	3.23401	3.26174	3.28691	3.32449	3.34104	3.37365	3.40071	3.40364	3.43981	3.47611	3.52569	3.56324	3.58917	3.61098	3.61616	3.63619	3.66266	3.69531	3.70969	3.72876	3.74178	3.7432	3.75641	3.12516	3.11394	3.12287	3.13001	3.12872	3.14395	3.16406	3.15866	3.1383	3.15866	3.16879	3.18127	3.2052	3.23045	3.2492	3.24625	3.28149	3.30535	3.3296	3.36267	3.39023	3.41681	3.41514	3.4603	3.4877	3.53058	3.57852	3.60369	3.62304	3.62849	3.65369	3.67679	3.70174	3.72616	3.74414	3.75724	3.75815	3.77597	3.78789	3.13322	3.14983	3.15198	3.15957	3.15014	3.18355	3.18752	3.16997	3.17782	3.19673	3.2014	3.21405	3.25091	3.26764	3.26694	3.29248	3.32325	3.34635	3.36736	3.4096	3.43185	3.43072	3.47041	3.5061	3.54083	3.58286	3.61763	3.63649	3.64008	3.66502	3.69276	3.71466	3.73215	3.75937	3.77166	3.77305	3.78986	3.80611	3.81564	3.16761	3.17725	3.18013	3.17955	3.18921	3.20602	3.19811	3.20683	3.21431	3.22737	3.23274	3.25888	3.28646	3.28466	3.31112	3.33325	3.36267	3.38274	3.4138	3.44948	3.44529	3.48416	3.51521	3.55715	3.59195	3.62159	3.64943	3.65302	3.67569	3.70312	3.72933	3.74421	3.76492	3.78597	3.78696	3.80373	3.81908	3.83276	3.84323	3.19396	3.20385	3.19921	3.21617	3.21139	3.21617	3.23274	3.24105	3.24378	3.25696	3.27577	3.2938	3.30276	3.32715	3.35025	3.37181	3.39777	3.42765	3.45332	3.4624	3.49707	3.52763	3.56526	3.60649	3.62992	3.65312	3.66549	3.68762	3.7129	3.73886	3.75793	3.77612	3.7912	3.80079	3.81671	3.83206	3.84497	3.85932	3.86999	3.21958	3.22194	3.23426	3.23704	3.22141	3.24944	3.26505	3.26881	3.27231	3.29776	3.30942	3.30984	3.34361	3.36493	3.38739	3.4062	3.44122	3.46598	3.46613	3.51228	3.53933	3.57634	3.61374	3.64326	3.66087	3.66904	3.69914	3.72387	3.74788	3.76686	3.78888	3.80175	3.80584	3.82963	3.84423	3.85721	3.87081	3.88513	3.88423
2021-03-23	37344.7	35580	12.1234		2.01703	1.81291	1.99123	1.85733	1.51851	1.91381	1.88649	1.9345	1.6902	1.92942	1.92428	1.39794	2.04922	1.96379	1.97772	1.83251	2.12385	1.90849	1.57978	2.11727	2.12057	2.0607	2.07555	2.25042	2.18184	1.86923	2.29667	2.28556	2.30103	2.2878	2.41996	2.3927	1.92942	2.54777	2.50651	2.60206	2.63749	2.55267	2.49831	2.22789	2.21219	2.23045	2.02119	2.0607	2.2014	2.21219	2.13033	2.1271	2.22789	2.03743	2.13672	2.30963	2.27184	2.21219	2.3032	2.33041	2.07555	2.22789	2.41996	2.3927	2.36922	2.47276	2.51851	2.35411	2.43457	2.59218	2.59439	2.5955	2.65992	2.70757	2.52114	2.64147	2.82866	2.85794	2.92117	2.89818	2.82737	2.68395	2.42651	2.37107	2.3075	2.27184	2.2833	2.38917	2.32634	2.34242	2.33846	2.2878	2.34439	2.35984	2.47567	2.40654	2.47129	2.45025	2.4014	2.39794	2.47857	2.57749	2.56348	2.6149	2.65225	2.60638	2.62737	2.66745	2.77159	2.76864	2.81757	2.84757	2.77452	2.83569	2.88024	3.031	3.06258	3.07591	3.04376	2.92428	2.93247	2.5302	2.42813	2.45484	2.4216	2.44404	2.46835	2.47276	2.48287	2.38561	2.48572	2.49554	2.51055	2.56467	2.58883	2.57634	2.50515	2.5832	2.58206	2.61909	2.69636	2.7356	2.75128	2.7185	2.7796	2.79029	2.82282	2.89487	2.92942	2.95617	2.89708	2.97681	3.0026	3.06408	3.1784	3.17955	3.17782	3.10517	3.08386	3.10721	2.57054	2.54407	2.55871	2.54407	2.51455	2.57864	2.58092	2.5172	2.55023	2.59988	2.61066	2.59329	2.69897	2.67117	2.61805	2.65418	2.71181	2.69636	2.72835	2.8293	2.84261	2.80482	2.85794	2.90037	2.91222	2.93399	3.02036	3.04021	2.9952	3.05767	3.10346	3.14799	3.20222	3.27068	3.26174	3.22376	3.21669	3.21405	3.23376	2.65706	2.63043	2.65128	2.60097	2.6149	2.66558	2.60853	2.64444	2.65031	2.69285	2.67761	2.72016	2.76418	2.70501	2.73719	2.76567	2.79934	2.78958	2.85309	2.91751	2.88649	2.92221	2.96095	2.99782	3.00475	3.04999	3.11227	3.07262	3.12775	3.16524	3.22246	3.26482	3.29003	3.33846	3.29994	3.31112	3.31618	3.31597	3.31765	2.72509	2.71012	2.69636	2.68485	2.69548	2.68842	2.71433	2.72673	2.734	2.74896	2.78462	2.78247	2.79169	2.80482	2.83123	2.84386	2.87448	2.89982	2.93702	2.95472	2.98588	3.01242	3.04689	3.07518	3.10517	3.1364	3.13988	3.18611	3.22089	3.27021	3.32284	3.34183	3.35507	3.3707	3.37438	3.39287	3.39863	3.3865	3.39811	2.79029	2.74974	2.76492	2.75435	2.71684	2.77815	2.78533	2.79796	2.78533	2.84136	2.83885	2.80889	2.87506	2.88649	2.89927	2.91222	2.96708	2.97589	2.97267	3.041	3.06483	3.08955	3.11661	3.16197	3.18213	3.16256	3.2388	3.26858	3.3145	3.36116	3.39094	3.40002	3.38614	3.43473	3.44592	3.463	3.45773	3.45606	3.45697	2.82347	2.8109	2.82347	2.77305	2.8014	2.84011	2.84819	2.84261	2.87099	2.8893	2.86213	2.8893	2.94547	2.94694	2.95999	2.99782	3.03302	3.0086	3.05576	3.11126	3.13386	3.1532	3.19618	3.23019	3.20575	3.25696	3.3126	3.35334	3.39742	3.4239	3.44326	3.42813	3.44809	3.49762	3.50853	3.51441	3.51746	3.50799	3.48799	2.87564	2.86392	2.83948	2.84819	2.86034	2.89597	2.88818	2.91855	2.91593	2.91009	2.93399	2.95761	2.9987	3.00173	3.03743	3.05956	3.06183	3.08565	3.12385	3.17377	3.19173	3.22686	3.25959	3.25139	3.29203	3.32797	3.38987	3.42975	3.45545	3.47261	3.46879	3.48473	3.5092	3.55364	3.55509	3.56726	3.56289	3.53567	3.54531	2.92169	2.87852	2.90472	2.90146	2.91381	2.93197	2.95713	2.95904	2.93551	2.97497	2.99607	3.00945	3.04766	3.07262	3.09412	3.08672	3.13066	3.14953	3.18469	3.22686	3.25959	3.28623	3.27944	3.3298	3.35793	3.40278	3.4606	3.48387	3.50092	3.49651	3.52061	3.5412	3.56384	3.59583	3.60347	3.60799	3.58737	3.58737	3.59539	2.9345	2.93852	2.95182	2.95036	2.94841	2.99476	2.99432	2.97681	2.99695	3.03181	3.04376	3.05729	3.11193	3.12516	3.11926	3.15198	3.18865	3.2071	3.23654	3.28981	3.31492	3.30492	3.35334	3.39058	3.42813	3.47159	3.51121	3.5266	3.52336	3.54531	3.57287	3.59218	3.60509	3.64008	3.64108	3.63012	3.63357	3.63306	3.63789	2.98767	2.98227	2.99564	2.98227	3.00903	3.02898	3.01072	3.03302	3.05115	3.07591	3.08814	3.12024	3.16017	3.1486	3.18013	3.20737	3.24155	3.25648	3.2982	3.34163	3.33244	3.37493	3.41111	3.45606	3.49332	3.52101	3.55145	3.54777	3.56937	3.59483	3.62045	3.63094	3.64846	3.67477	3.66162	3.67219	3.67486	3.67219	3.67879	3.02694	3.02325	3.02449	3.03862	3.04218	3.04415	3.06296	3.08314	3.09342	3.11727	3.14706	3.16761	3.18184	3.20575	3.23223	3.25816	3.28735	3.31555	3.34908	3.35813	3.39846	3.43008	3.47378	3.51746	3.54045	3.56038	3.57148	3.5914	3.61637	3.64018	3.65686	3.67191	3.68251	3.69381	3.70088	3.71012	3.71054	3.71012	3.71734	3.06408	3.05038	3.07591	3.06967	3.0569	3.09272	3.10992	3.12254	3.13322	3.1726	3.19173	3.18893	3.23502	3.25503	3.28035	3.30233	3.34262	3.36455	3.3653	3.42062	3.45086	3.49024	3.53288	3.56217	3.57818	3.58001	3.61289	3.63619	3.65963	3.67504	3.69557	3.70424	3.70122	3.73038	3.73648	3.74312	3.74539	3.74609	3.73743	3.08884	3.09899	3.10449	3.0835	3.10415	3.13672	3.14706	3.15987	3.18667	3.21484	3.21192	3.2413	3.28126	3.30081	3.32243	3.35583	3.38881	3.38021	3.42684	3.47056	3.5084	3.54728	3.57611	3.59813	3.59704	3.62066	3.65562	3.67761	3.69302	3.71223	3.72624	3.72206	3.73719	3.76373	3.7676	3.77554	3.77866	3.76492	3.74468	3.13354	3.12613	3.11727	3.12808	3.14706	3.17173	3.18241	3.21032	3.22763	3.23401	3.26174	3.28691	3.32449	3.34104	3.37365	3.40071	3.40364	3.43981	3.47611	3.52569	3.56324	3.58917	3.61098	3.61616	3.63619	3.66266	3.69531	3.70969	3.72876	3.74178	3.7432	3.75641	3.77004	3.79302	3.79831	3.80665	3.79616	3.77173	3.77422	3.15866	3.1383	3.15866	3.16879	3.18127	3.2052	3.23045	3.2492	3.24625	3.28149	3.30535	3.3296	3.36267	3.39023	3.41681	3.41514	3.4603	3.4877	3.53058	3.57852	3.60369	3.62304	3.62849	3.65369	3.67679	3.70174	3.72616	3.74414	3.75724	3.75815	3.77597	3.78789	3.79893	3.82204	3.82789	3.82308	3.8025	3.79955	3.80195	3.16997	3.17782	3.19673	3.2014	3.21405	3.25091	3.26764	3.26694	3.29248	3.32325	3.34635	3.36736	3.4096	3.43185	3.43072	3.47041	3.5061	3.54083	3.58286	3.61763	3.63649	3.64008	3.66502	3.69276	3.71466	3.73215	3.75937	3.77166	3.77305	3.78986	3.80611	3.81564	3.82756	3.85009	3.84354	3.82905	3.82847	3.82575	3.82556	3.20683	3.21431	3.22737	3.23274	3.25888	3.28646	3.28466	3.31112	3.33325	3.36267	3.38274	3.4138	3.44948	3.44529	3.48416	3.51521	3.55715	3.59195	3.62159	3.64943	3.65302	3.67569	3.70312	3.72933	3.74421	3.76492	3.78597	3.78696	3.80373	3.81908	3.83276	3.84323	3.85528	3.86499	3.84924	3.85352	3.85303	3.84813	3.84535	3.24105	3.24378	3.25696	3.27577	3.2938	3.30276	3.32715	3.35025	3.37181	3.39777	3.42765	3.45332	3.4624	3.49707	3.52763	3.56526	3.60649	3.62992	3.65312	3.66549	3.68762	3.7129	3.73886	3.75793	3.77612	3.7912	3.80079	3.81671	3.83206	3.84497	3.85932	3.86999	3.86999	3.8704	3.87262	3.87674	3.87408	3.86694	3.87297	3.26881	3.27231	3.29776	3.30942	3.30984	3.34361	3.36493	3.38739	3.4062	3.44122	3.46598	3.46613	3.51228	3.53933	3.57634	3.61374	3.64326	3.66087	3.66904	3.69914	3.72387	3.74788	3.76686	3.78888	3.80175	3.80584	3.82963	3.84423	3.85721	3.87081	3.88513	3.88423	3.87535	3.89271	3.89487	3.89669	3.89182	3.89326	3.88423
2021-03-30	70629.1	35808	12.403		1.9345	1.6902	1.92942	1.92428	1.39794	2.04922	1.96379	1.97772	1.83251	2.12385	1.90849	1.57978	2.11727	2.12057	2.0607	2.07555	2.25042	2.18184	1.86923	2.29667	2.28556	2.30103	2.2878	2.41996	2.3927	1.92942	2.54777	2.50651	2.60206	2.63749	2.55267	2.49831	2.22531	2.57171	2.62737	2.63649	2.56229	2.62634	2.55991	2.13033	2.1271	2.22789	2.03743	2.13672	2.30963	2.27184	2.21219	2.3032	2.33041	2.07555	2.22789	2.41996	2.3927	2.36922	2.47276	2.51851	2.35411	2.43457	2.59218	2.59439	2.5955	2.65992	2.70757	2.52114	2.64147	2.82866	2.85794	2.92117	2.89818	2.82737	2.68395	2.7332	2.90146	2.93298	2.902	2.89653	2.89542	2.75967	2.34242	2.33846	2.2878	2.34439	2.35984	2.47567	2.40654	2.47129	2.45025	2.4014	2.39794	2.47857	2.57749	2.56348	2.6149	2.65225	2.60638	2.62737	2.66745	2.77159	2.76864	2.81757	2.84757	2.77452	2.83569	2.88024	3.031	3.06258	3.07591	3.04376	2.92428	2.93247	2.98453	3.08991	3.08707	3.08672	3.06108	2.99913	3.00389	2.48287	2.38561	2.48572	2.49554	2.51055	2.56467	2.58883	2.57634	2.50515	2.5832	2.58206	2.61909	2.69636	2.7356	2.75128	2.7185	2.7796	2.79029	2.82282	2.89487	2.92942	2.95617	2.89708	2.97681	3.0026	3.06408	3.1784	3.17955	3.17782	3.10517	3.08386	3.10721	3.14551	3.20276	3.21617	3.19976	3.1345	3.15594	3.15776	2.5172	2.55023	2.59988	2.61066	2.59329	2.69897	2.67117	2.61805	2.65418	2.71181	2.69636	2.72835	2.8293	2.84261	2.80482	2.85794	2.90037	2.91222	2.93399	3.02036	3.04021	2.9952	3.05767	3.10346	3.14799	3.20222	3.27068	3.26174	3.22376	3.21669	3.21405	3.23376	3.24625	3.30492	3.30276	3.25431	3.25455	3.26975	3.26553	2.64444	2.65031	2.69285	2.67761	2.72016	2.76418	2.70501	2.73719	2.76567	2.79934	2.78958	2.85309	2.91751	2.88649	2.92221	2.96095	2.99782	3.00475	3.04999	3.11227	3.07262	3.12775	3.16524	3.22246	3.26482	3.29003	3.33846	3.29994	3.31112	3.31618	3.31597	3.31765	3.33965	3.37676	3.34635	3.3483	3.34753	3.35526	3.35641	2.72673	2.734	2.74896	2.78462	2.78247	2.79169	2.80482	2.83123	2.84386	2.87448	2.89982	2.93702	2.95472	2.98588	3.01242	3.04689	3.07518	3.10517	3.1364	3.13988	3.18611	3.22089	3.27021	3.32284	3.34183	3.35507	3.3707	3.37438	3.39287	3.39863	3.3865	3.39811	3.40637	3.4138	3.4239	3.42472	3.42012	3.43056	3.43377	2.79796	2.78533	2.84136	2.83885	2.80889	2.87506	2.88649	2.89927	2.91222	2.96708	2.97589	2.97267	3.041	3.06483	3.08955	3.11661	3.16197	3.18213	3.16256	3.2388	3.26858	3.3145	3.36116	3.39094	3.40002	3.38614	3.43473	3.44592	3.463	3.45773	3.45606	3.45697	3.44107	3.48101	3.48897	3.48629	3.48572	3.49665	3.47159	2.84261	2.87099	2.8893	2.86213	2.8893	2.94547	2.94694	2.95999	2.99782	3.03302	3.0086	3.05576	3.11126	3.13386	3.1532	3.19618	3.23019	3.20575	3.25696	3.3126	3.35334	3.39742	3.4239	3.44326	3.42813	3.44809	3.49762	3.50853	3.51441	3.51746	3.50799	3.48799	3.50447	3.53857	3.54258	3.5432	3.54444	3.52956	3.48487	2.91855	2.91593	2.91009	2.93399	2.95761	2.9987	3.00173	3.03743	3.05956	3.06183	3.08565	3.12385	3.17377	3.19173	3.22686	3.25959	3.25139	3.29203	3.32797	3.38987	3.42975	3.45545	3.47261	3.46879	3.48473	3.5092	3.55364	3.55509	3.56726	3.56289	3.53567	3.54531	3.55919	3.5867	3.59295	3.59506	3.57403	3.5412	3.53719	2.95904	2.93551	2.97497	2.99607	3.00945	3.04766	3.07262	3.09412	3.08672	3.13066	3.14953	3.18469	3.22686	3.25959	3.28623	3.27944	3.3298	3.35793	3.40278	3.4606	3.48387	3.50092	3.49651	3.52061	3.5412	3.56384	3.59583	3.60347	3.60799	3.58737	3.58737	3.59539	3.6052	3.63246	3.63949	3.62149	3.58456	3.58749	3.58399	2.97681	2.99695	3.03181	3.04376	3.05729	3.11193	3.12516	3.11926	3.15198	3.18865	3.2071	3.23654	3.28981	3.31492	3.30492	3.35334	3.39058	3.42813	3.47159	3.51121	3.5266	3.52336	3.54531	3.57287	3.59218	3.60509	3.64008	3.64108	3.63012	3.63357	3.63306	3.63789	3.64914	3.67514	3.66342	3.63094	3.62665	3.62941	3.62232	3.03302	3.05115	3.07591	3.08814	3.12024	3.16017	3.1486	3.18013	3.20737	3.24155	3.25648	3.2982	3.34163	3.33244	3.37493	3.41111	3.45606	3.49332	3.52101	3.55145	3.54777	3.56937	3.59483	3.62045	3.63094	3.64846	3.67477	3.66162	3.67219	3.67486	3.67219	3.67879	3.69028	3.69723	3.67201	3.66894	3.66511	3.66408	3.6535	3.08314	3.09342	3.11727	3.14706	3.16761	3.18184	3.20575	3.23223	3.25816	3.28735	3.31555	3.34908	3.35813	3.39846	3.43008	3.47378	3.51746	3.54045	3.56038	3.57148	3.5914	3.61637	3.64018	3.65686	3.67191	3.68251	3.69381	3.70088	3.71012	3.71054	3.71012	3.71734	3.71164	3.70518	3.70672	3.70398	3.69714	3.69249	3.69574	3.12254	3.13322	3.1726	3.19173	3.18893	3.23502	3.25503	3.28035	3.30233	3.34262	3.36455	3.3653	3.42062	3.45086	3.49024	3.53288	3.56217	3.57818	3.58001	3.61289	3.63619	3.65963	3.67504	3.69557	3.70424	3.70122	3.73038	3.73648	3.74312	3.74539	3.74609	3.73743	3.71933	3.73743	3.73894	3.73336	3.72354	3.73127	3.71257	3.15987	3.18667	3.21484	3.21192	3.2413	3.28126	3.30081	3.32243	3.35583	3.38881	3.38021	3.42684	3.47056	3.5084	3.54728	3.57611	3.59813	3.59704	3.62066	3.65562	3.67761	3.69302	3.71223	3.72624	3.72206	3.73719	3.76373	3.7676	3.77554	3.77866	3.76492	3.74468	3.75059	3.76753	3.76612	3.7577	3.75974	3.74679	3.71834	3.21032	3.22763	3.23401	3.26174	3.28691	3.32449	3.34104	3.37365	3.40071	3.40364	3.43981	3.47611	3.52569	3.56324	3.58917	3.61098	3.61616	3.63619	3.66266	3.69531	3.70969	3.72876	3.74178	3.7432	3.75641	3.77004	3.79302	3.79831	3.80665	3.79616	3.77173	3.77422	3.77981	3.79302	3.78873	3.79127	3.7743	3.75213	3.74764	3.2492	3.24625	3.28149	3.30535	3.3296	3.36267	3.39023	3.41681	3.41514	3.4603	3.4877	3.53058	3.57852	3.60369	3.62304	3.62849	3.65369	3.67679	3.70174	3.72616	3.74414	3.75724	3.75815	3.77597	3.78789	3.79893	3.82204	3.82789	3.82308	3.8025	3.79955	3.80195	3.80462	3.81431	3.82007	3.80482	3.77931	3.77931	3.77181	3.26694	3.29248	3.32325	3.34635	3.36736	3.4096	3.43185	3.43072	3.47041	3.5061	3.54083	3.58286	3.61763	3.63649	3.64008	3.66502	3.69276	3.71466	3.73215	3.75937	3.77166	3.77305	3.78986	3.80611	3.81564	3.82756	3.85009	3.84354	3.82905	3.82847	3.82575	3.82556	3.82536	3.84392	3.83276	3.80949	3.80489	3.80182	3.79511	3.31112	3.33325	3.36267	3.38274	3.4138	3.44948	3.44529	3.48416	3.51521	3.55715	3.59195	3.62159	3.64943	3.65302	3.67569	3.70312	3.72933	3.74421	3.76492	3.78597	3.78696	3.80373	3.81908	3.83276	3.84323	3.85528	3.86499	3.84924	3.85352	3.85303	3.84813	3.84535	3.85425	3.85594	3.83715	3.8334	3.82614	3.8236	3.81598	3.35025	3.37181	3.39777	3.42765	3.45332	3.4624	3.49707	3.52763	3.56526	3.60649	3.62992	3.65312	3.66549	3.68762	3.7129	3.73886	3.75793	3.77612	3.7912	3.80079	3.81671	3.83206	3.84497	3.85932	3.86999	3.86999	3.8704	3.87262	3.87674	3.87408	3.86694	3.87297	3.86599	3.8601	3.85962	3.85333	3.84677	3.84317	3.83257	3.38739	3.4062	3.44122	3.46598	3.46613	3.51228	3.53933	3.57634	3.61374	3.64326	3.66087	3.66904	3.69914	3.72387	3.74788	3.76686	3.78888	3.80175	3.80584	3.82963	3.84423	3.85721	3.87081	3.88513	3.88423	3.87535	3.89271	3.89487	3.89669	3.89182	3.89326	3.88423	3.87005	3.88144	3.87841	3.87274	3.86534	3.85878	3.84423
2021-04-06	101038	36876	12.5712		1.97772	1.83251	2.12385	1.90849	1.57978	2.11727	2.12057	2.0607	2.07555	2.25042	2.18184	1.86923	2.29667	2.28556	2.30103	2.2878	2.41996	2.3927	1.92942	2.54777	2.50651	2.60206	2.63749	2.55267	2.49831	2.22531	2.57171	2.62737	2.63649	2.56229	2.62634	2.55991	2.32634	2.63749	2.63246	2.60746	2.63246	2.6464	2.3927	2.21219	2.3032	2.33041	2.07555	2.22789	2.41996	2.3927	2.36922	2.47276	2.51851	2.35411	2.43457	2.59218	2.59439	2.5955	2.65992	2.70757	2.52114	2.64147	2.82866	2.85794	2.92117	2.89818	2.82737	2.68395	2.7332	2.90146	2.93298	2.902	2.89653	2.89542	2.75967	2.81023	2.93601	2.92117	2.92117	2.94052	2.83885	2.5302	2.47129	2.45025	2.4014	2.39794	2.47857	2.57749	2.56348	2.6149	2.65225	2.60638	2.62737	2.66745	2.77159	2.76864	2.81757	2.84757	2.77452	2.83569	2.88024	3.031	3.06258	3.07591	3.04376	2.92428	2.93247	2.98453	3.08991	3.08707	3.08672	3.06108	2.99913	3.00389	3.03141	3.10312	3.1014	3.10619	3.04883	2.89321	2.86332	2.57634	2.50515	2.5832	2.58206	2.61909	2.69636	2.7356	2.75128	2.7185	2.7796	2.79029	2.82282	2.89487	2.92942	2.95617	2.89708	2.97681	3.0026	3.06408	3.1784	3.17955	3.17782	3.10517	3.08386	3.10721	3.14551	3.20276	3.21617	3.19976	3.1345	3.15594	3.15776	3.17026	3.22968	3.23198	3.18298	3.08314	3.0693	3.04999	2.61805	2.65418	2.71181	2.69636	2.72835	2.8293	2.84261	2.80482	2.85794	2.90037	2.91222	2.93399	3.02036	3.04021	2.9952	3.05767	3.10346	3.14799	3.20222	3.27068	3.26174	3.22376	3.21669	3.21405	3.23376	3.24625	3.30492	3.30276	3.25431	3.25455	3.26975	3.26553	3.28081	3.33041	3.2907	3.20844	3.20466	3.19451	3.16909	2.73719	2.76567	2.79934	2.78958	2.85309	2.91751	2.88649	2.92221	2.96095	2.99782	3.00475	3.04999	3.11227	3.07262	3.12775	3.16524	3.22246	3.26482	3.29003	3.33846	3.29994	3.31112	3.31618	3.31597	3.31765	3.33965	3.37676	3.34635	3.3483	3.34753	3.35526	3.35641	3.37144	3.37785	3.31069	3.30255	3.29973	3.28307	3.25237	2.83123	2.84386	2.87448	2.89982	2.93702	2.95472	2.98588	3.01242	3.04689	3.07518	3.10517	3.1364	3.13988	3.18611	3.22089	3.27021	3.32284	3.34183	3.35507	3.3707	3.37438	3.39287	3.39863	3.3865	3.39811	3.40637	3.4138	3.4239	3.42472	3.42012	3.43056	3.43377	3.41481	3.39428	3.38668	3.38003	3.3707	3.3485	3.3518	2.89927	2.91222	2.96708	2.97589	2.97267	3.041	3.06483	3.08955	3.11661	3.16197	3.18213	3.16256	3.2388	3.26858	3.3145	3.36116	3.39094	3.40002	3.38614	3.43473	3.44592	3.463	3.45773	3.45606	3.45697	3.44107	3.48101	3.48897	3.48629	3.48572	3.49665	3.47159	3.42991	3.45788	3.45148	3.43981	3.42488	3.42991	3.3881	2.95999	2.99782	3.03302	3.0086	3.05576	3.11126	3.13386	3.1532	3.19618	3.23019	3.20575	3.25696	3.3126	3.35334	3.39742	3.4239	3.44326	3.42813	3.44809	3.49762	3.50853	3.51441	3.51746	3.50799	3.48799	3.50447	3.53857	3.54258	3.5432	3.54444	3.52956	3.48487	3.48883	3.51348	3.5027	3.48643	3.49415	3.46045	3.40019	3.03743	3.05956	3.06183	3.08565	3.12385	3.17377	3.19173	3.22686	3.25959	3.25139	3.29203	3.32797	3.38987	3.42975	3.45545	3.47261	3.46879	3.48473	3.5092	3.55364	3.55509	3.56726	3.56289	3.53567	3.54531	3.55919	3.5867	3.59295	3.59506	3.57403	3.5412	3.53719	3.54083	3.55823	3.54332	3.54716	3.52061	3.4707	3.45909	3.09412	3.08672	3.13066	3.14953	3.18469	3.22686	3.25959	3.28623	3.27944	3.3298	3.35793	3.40278	3.4606	3.48387	3.50092	3.49651	3.52061	3.5412	3.56384	3.59583	3.60347	3.60799	3.58737	3.58737	3.59539	3.6052	3.63246	3.63949	3.62149	3.58456	3.58749	3.58399	3.58297	3.59417	3.59704	3.57066	3.52956	3.52127	3.50488	3.11926	3.15198	3.18865	3.2071	3.23654	3.28981	3.31492	3.30492	3.35334	3.39058	3.42813	3.47159	3.51121	3.5266	3.52336	3.54531	3.57287	3.59218	3.60509	3.64008	3.64108	3.63012	3.63357	3.63306	3.63789	3.64914	3.67514	3.66342	3.63094	3.62665	3.62941	3.62232	3.617	3.64227	3.61805	3.57864	3.57403	3.56122	3.54704	3.18013	3.20737	3.24155	3.25648	3.2982	3.34163	3.33244	3.37493	3.41111	3.45606	3.49332	3.52101	3.55145	3.54777	3.56937	3.59483	3.62045	3.63094	3.64846	3.67477	3.66162	3.67219	3.67486	3.67219	3.67879	3.69028	3.69723	3.67201	3.66894	3.66511	3.66408	3.6535	3.66276	3.66124	3.62521	3.61857	3.60959	3.59846	3.58331	3.23223	3.25816	3.28735	3.31555	3.34908	3.35813	3.39846	3.43008	3.47378	3.51746	3.54045	3.56038	3.57148	3.5914	3.61637	3.64018	3.65686	3.67191	3.68251	3.69381	3.70088	3.71012	3.71054	3.71012	3.71734	3.71164	3.70518	3.70672	3.70398	3.69714	3.69249	3.69574	3.68088	3.66773	3.66124	3.65079	3.64306	3.63083	3.6113	3.28035	3.30233	3.34262	3.36455	3.3653	3.42062	3.45086	3.49024	3.53288	3.56217	3.57818	3.58001	3.61289	3.63619	3.65963	3.67504	3.69557	3.70424	3.70122	3.73038	3.73648	3.74312	3.74539	3.74609	3.73743	3.71933	3.73743	3.73894	3.73336	3.72354	3.73127	3.71257	3.68708	3.70053	3.69055	3.68133	3.67237	3.656	3.63053	3.32243	3.35583	3.38881	3.38021	3.42684	3.47056	3.5084	3.54728	3.57611	3.59813	3.59704	3.62066	3.65562	3.67761	3.69302	3.71223	3.72624	3.72206	3.73719	3.76373	3.7676	3.77554	3.77866	3.76492	3.74468	3.75059	3.76753	3.76612	3.7577	3.75974	3.74679	3.71834	3.7185	3.72738	3.7185	3.70825	3.69531	3.67339	3.63789	3.37365	3.40071	3.40364	3.43981	3.47611	3.52569	3.56324	3.58917	3.61098	3.61616	3.63619	3.66266	3.69531	3.70969	3.72876	3.74178	3.7432	3.75641	3.77004	3.79302	3.79831	3.80665	3.79616	3.77173	3.77422	3.77981	3.79302	3.78873	3.79127	3.7743	3.75213	3.74764	3.74429	3.75312	3.74327	3.72941	3.71122	3.68006	3.67541	3.41681	3.41514	3.4603	3.4877	3.53058	3.57852	3.60369	3.62304	3.62849	3.65369	3.67679	3.70174	3.72616	3.74414	3.75724	3.75815	3.77597	3.78789	3.79893	3.82204	3.82789	3.82308	3.8025	3.79955	3.80195	3.80462	3.81431	3.82007	3.80482	3.77931	3.77931	3.77181	3.76908	3.77605	3.76283	3.74414	3.71734	3.71425	3.70518	3.43072	3.47041	3.5061	3.54083	3.58286	3.61763	3.63649	3.64008	3.66502	3.69276	3.71466	3.73215	3.75937	3.77166	3.77305	3.78986	3.80611	3.81564	3.82756	3.85009	3.84354	3.82905	3.82847	3.82575	3.82556	3.82536	3.84392	3.83276	3.80949	3.80489	3.80182	3.79511	3.7912	3.79421	3.77648	3.74981	3.74881	3.74155	3.72656	3.48416	3.51521	3.55715	3.59195	3.62159	3.64943	3.65302	3.67569	3.70312	3.72933	3.74421	3.76492	3.78597	3.78696	3.80373	3.81908	3.83276	3.84323	3.85528	3.86499	3.84924	3.85352	3.85303	3.84813	3.84535	3.85425	3.85594	3.83715	3.8334	3.82614	3.8236	3.81598	3.80875	3.80693	3.78176	3.77909	3.77408	3.76125	3.75035	3.52763	3.56526	3.60649	3.62992	3.65312	3.66549	3.68762	3.7129	3.73886	3.75793	3.77612	3.7912	3.80079	3.81671	3.83206	3.84497	3.85932	3.86999	3.86999	3.8704	3.87262	3.87674	3.87408	3.86694	3.87297	3.86599	3.8601	3.85962	3.85333	3.84677	3.84317	3.83257	3.82105	3.81184	3.80902	3.80271	3.79239	3.78326	3.77706	3.57634	3.61374	3.64326	3.66087	3.66904	3.69914	3.72387	3.74788	3.76686	3.78888	3.80175	3.80584	3.82963	3.84423	3.85721	3.87081	3.88513	3.88423	3.87535	3.89271	3.89487	3.89669	3.89182	3.89326	3.88423	3.87005	3.88144	3.87841	3.87274	3.86534	3.85878	3.84423	3.82582	3.83734	3.8311	3.81987	3.81291	3.80808	3.79134
2021-04-13	85418.3	34648	12.4712		2.0607	2.07555	2.25042	2.18184	1.86923	2.29667	2.28556	2.30103	2.2878	2.41996	2.3927	1.92942	2.54777	2.50651	2.60206	2.63749	2.55267	2.49831	2.22531	2.57171	2.62737	2.63649	2.56229	2.62634	2.55991	2.32634	2.63749	2.63246	2.60746	2.63246	2.6464	2.3927	1.96379	2.59218	2.59329	2.549	2.49415	2.66276	2.29226	2.36922	2.47276	2.51851	2.35411	2.43457	2.59218	2.59439	2.5955	2.65992	2.70757	2.52114	2.64147	2.82866	2.85794	2.92117	2.89818	2.82737	2.68395	2.7332	2.90146	2.93298	2.902	2.89653	2.89542	2.75967	2.81023	2.93601	2.92117	2.92117	2.94052	2.83885	2.5302	2.68395	2.89376	2.87274	2.82347	2.88762	2.8169	2.42325	2.6149	2.65225	2.60638	2.62737	2.66745	2.77159	2.76864	2.81757	2.84757	2.77452	2.83569	2.88024	3.031	3.06258	3.07591	3.04376	2.92428	2.93247	2.98453	3.08991	3.08707	3.08672	3.06108	2.99913	3.00389	3.03141	3.10312	3.1014	3.10619	3.04883	2.89321	2.86332	2.94201	3.05576	3.02449	3.05154	2.98588	2.86034	2.79934	2.75128	2.7185	2.7796	2.79029	2.82282	2.89487	2.92942	2.95617	2.89708	2.97681	3.0026	3.06408	3.1784	3.17955	3.17782	3.10517	3.08386	3.10721	3.14551	3.20276	3.21617	3.19976	3.1345	3.15594	3.15776	3.17026	3.22968	3.23198	3.18298	3.08314	3.0693	3.04999	3.08955	3.16107	3.18127	3.12123	3.01578	3.03743	2.97772	2.80482	2.85794	2.90037	2.91222	2.93399	3.02036	3.04021	2.9952	3.05767	3.10346	3.14799	3.20222	3.27068	3.26174	3.22376	3.21669	3.21405	3.23376	3.24625	3.30492	3.30276	3.25431	3.25455	3.26975	3.26553	3.28081	3.33041	3.2907	3.20844	3.20466	3.19451	3.16909	3.1878	3.28081	3.23401	3.14333	3.14675	3.14922	3.10585	2.92221	2.96095	2.99782	3.00475	3.04999	3.11227	3.07262	3.12775	3.16524	3.22246	3.26482	3.29003	3.33846	3.29994	3.31112	3.31618	3.31597	3.31765	3.33965	3.37676	3.34635	3.3483	3.34753	3.35526	3.35641	3.37144	3.37785	3.31069	3.30255	3.29973	3.28307	3.25237	3.30125	3.32325	3.25115	3.24452	3.23603	3.23955	3.19948	3.01242	3.04689	3.07518	3.10517	3.1364	3.13988	3.18611	3.22089	3.27021	3.32284	3.34183	3.35507	3.3707	3.37438	3.39287	3.39863	3.3865	3.39811	3.40637	3.4138	3.4239	3.42472	3.42012	3.43056	3.43377	3.41481	3.39428	3.38668	3.38003	3.3707	3.3485	3.3518	3.34183	3.33726	3.33203	3.31723	3.31133	3.31027	3.26435	3.08955	3.11661	3.16197	3.18213	3.16256	3.2388	3.26858	3.3145	3.36116	3.39094	3.40002	3.38614	3.43473	3.44592	3.463	3.45773	3.45606	3.45697	3.44107	3.48101	3.48897	3.48629	3.48572	3.49665	3.47159	3.42991	3.45788	3.45148	3.43981	3.42488	3.42991	3.3881	3.35526	3.40466	3.39235	3.38057	3.37199	3.36135	3.306	3.1532	3.19618	3.23019	3.20575	3.25696	3.3126	3.35334	3.39742	3.4239	3.44326	3.42813	3.44809	3.49762	3.50853	3.51441	3.51746	3.50799	3.48799	3.50447	3.53857	3.54258	3.5432	3.54444	3.52956	3.48487	3.48883	3.51348	3.5027	3.48643	3.49415	3.46045	3.40019	3.42012	3.45621	3.44623	3.43281	3.41664	3.39498	3.32139	3.22686	3.25959	3.25139	3.29203	3.32797	3.38987	3.42975	3.45545	3.47261	3.46879	3.48473	3.5092	3.55364	3.55509	3.56726	3.56289	3.53567	3.54531	3.55919	3.5867	3.59295	3.59506	3.57403	3.5412	3.53719	3.54083	3.55823	3.54332	3.54716	3.52061	3.4707	3.45909	3.46997	3.50311	3.4915	3.47188	3.44638	3.40756	3.39585	3.28623	3.27944	3.3298	3.35793	3.40278	3.4606	3.48387	3.50092	3.49651	3.52061	3.5412	3.56384	3.59583	3.60347	3.60799	3.58737	3.58737	3.59539	3.6052	3.63246	3.63949	3.62149	3.58456	3.58749	3.58399	3.58297	3.59417	3.59704	3.57066	3.52956	3.52127	3.50488	3.51548	3.54307	3.52582	3.49817	3.45758	3.46953	3.45086	3.30492	3.35334	3.39058	3.42813	3.47159	3.51121	3.5266	3.52336	3.54531	3.57287	3.59218	3.60509	3.64008	3.64108	3.63012	3.63357	3.63306	3.63789	3.64914	3.67514	3.66342	3.63094	3.62665	3.62941	3.62232	3.617	3.64227	3.61805	3.57864	3.57403	3.56122	3.54704	3.55437	3.57368	3.54913	3.50813	3.51322	3.5164	3.48855	3.37493	3.41111	3.45606	3.49332	3.52101	3.55145	3.54777	3.56937	3.59483	3.62045	3.63094	3.64846	3.67477	3.66162	3.67219	3.67486	3.67219	3.67879	3.69028	3.69723	3.67201	3.66894	3.66511	3.66408	3.6535	3.66276	3.66124	3.62521	3.61857	3.60959	3.59846	3.58331	3.58422	3.59461	3.55799	3.55799	3.55582	3.549	3.52892	3.43008	3.47378	3.51746	3.54045	3.56038	3.57148	3.5914	3.61637	3.64018	3.65686	3.67191	3.68251	3.69381	3.70088	3.71012	3.71054	3.71012	3.71734	3.71164	3.70518	3.70672	3.70398	3.69714	3.69249	3.69574	3.68088	3.66773	3.66124	3.65079	3.64306	3.63083	3.6113	3.60466	3.6026	3.60271	3.5966	3.58569	3.58433	3.57252	3.49024	3.53288	3.56217	3.57818	3.58001	3.61289	3.63619	3.65963	3.67504	3.69557	3.70424	3.70122	3.73038	3.73648	3.74312	3.74539	3.74609	3.73743	3.71933	3.73743	3.73894	3.73336	3.72354	3.73127	3.71257	3.68708	3.70053	3.69055	3.68133	3.67237	3.656	3.63053	3.61247	3.64316	3.63769	3.62387	3.61826	3.62294	3.59517	3.54728	3.57611	3.59813	3.59704	3.62066	3.65562	3.67761	3.69302	3.71223	3.72624	3.72206	3.73719	3.76373	3.7676	3.77554	3.77866	3.76492	3.74468	3.75059	3.76753	3.76612	3.7577	3.75974	3.74679	3.71834	3.7185	3.72738	3.7185	3.70825	3.69531	3.67339	3.63789	3.65215	3.67514	3.66257	3.65379	3.65408	3.64316	3.60379	3.58917	3.61098	3.61616	3.63619	3.66266	3.69531	3.70969	3.72876	3.74178	3.7432	3.75641	3.77004	3.79302	3.79831	3.80665	3.79616	3.77173	3.77422	3.77981	3.79302	3.78873	3.79127	3.7743	3.75213	3.74764	3.74429	3.75312	3.74327	3.72941	3.71122	3.68006	3.67541	3.6835	3.69801	3.69002	3.6869	3.67293	3.65089	3.64601	3.62304	3.62849	3.65369	3.67679	3.70174	3.72616	3.74414	3.75724	3.75815	3.77597	3.78789	3.79893	3.82204	3.82789	3.82308	3.8025	3.79955	3.80195	3.80462	3.81431	3.82007	3.80482	3.77931	3.77931	3.77181	3.76908	3.77605	3.76283	3.74414	3.71734	3.71425	3.70518	3.70595	3.72337	3.72057	3.70441	3.68015	3.68895	3.68106	3.64008	3.66502	3.69276	3.71466	3.73215	3.75937	3.77166	3.77305	3.78986	3.80611	3.81564	3.82756	3.85009	3.84354	3.82905	3.82847	3.82575	3.82556	3.82536	3.84392	3.83276	3.80949	3.80489	3.80182	3.79511	3.7912	3.79421	3.77648	3.74981	3.74881	3.74155	3.72656	3.73086	3.75174	3.73679	3.71113	3.71584	3.72082	3.71584	3.67569	3.70312	3.72933	3.74421	3.76492	3.78597	3.78696	3.80373	3.81908	3.83276	3.84323	3.85528	3.86499	3.84924	3.85352	3.85303	3.84813	3.84535	3.85425	3.85594	3.83715	3.8334	3.82614	3.8236	3.81598	3.80875	3.80693	3.78176	3.77909	3.77408	3.76125	3.75035	3.75876	3.76686	3.74304	3.74445	3.74586	3.75266	3.745	3.7129	3.73886	3.75793	3.77612	3.7912	3.80079	3.81671	3.83206	3.84497	3.85932	3.86999	3.86999	3.8704	3.87262	3.87674	3.87408	3.86694	3.87297	3.86599	3.8601	3.85962	3.85333	3.84677	3.84317	3.83257	3.82105	3.81184	3.80902	3.80271	3.79239	3.78326	3.77706	3.77364	3.77269	3.77408	3.77262	3.77597	3.77952	3.77728	3.74788	3.76686	3.78888	3.80175	3.80584	3.82963	3.84423	3.85721	3.87081	3.88513	3.88423	3.87535	3.89271	3.89487	3.89669	3.89182	3.89326	3.88423	3.87005	3.88144	3.87841	3.87274	3.86534	3.85878	3.84423	3.82582	3.83734	3.8311	3.81987	3.81291	3.80808	3.79134	3.77938	3.80175	3.80044	3.80099	3.80147	3.80943	3.79225
2021-04-20	52476.4	33540	12.2455		2.30103	2.2878	2.41996	2.3927	1.92942	2.54777	2.50651	2.60206	2.63749	2.55267	2.49831	2.22531	2.57171	2.62737	2.63649	2.56229	2.62634	2.55991	2.32634	2.63749	2.63246	2.60746	2.63246	2.6464	2.3927	1.96379	2.59218	2.59329	2.549	2.49415	2.66276	2.29226	1.83885	2.56229	2.50515	2.51322	2.48714	2.40654	2.26717	2.5955	2.65992	2.70757	2.52114	2.64147	2.82866	2.85794	2.92117	2.89818	2.82737	2.68395	2.7332	2.90146	2.93298	2.902	2.89653	2.89542	2.75967	2.81023	2.93601	2.92117	2.92117	2.94052	2.83885	2.5302	2.68395	2.89376	2.87274	2.82347	2.88762	2.8169	2.42325	2.63749	2.83569	2.81023	2.8014	2.74974	2.64345	2.41162	2.81757	2.84757	2.77452	2.83569	2.88024	3.031	3.06258	3.07591	3.04376	2.92428	2.93247	2.98453	3.08991	3.08707	3.08672	3.06108	2.99913	3.00389	3.03141	3.10312	3.1014	3.10619	3.04883	2.89321	2.86332	2.94201	3.05576	3.02449	3.05154	2.98588	2.86034	2.79934	2.87737	3.00475	2.97909	2.94841	2.87332	2.71012	2.81291	2.95617	2.89708	2.97681	3.0026	3.06408	3.1784	3.17955	3.17782	3.10517	3.08386	3.10721	3.14551	3.20276	3.21617	3.19976	3.1345	3.15594	3.15776	3.17026	3.22968	3.23198	3.18298	3.08314	3.0693	3.04999	3.08955	3.16107	3.18127	3.12123	3.01578	3.03743	2.97772	3.03342	3.11992	3.08207	3.0306	2.91381	2.95665	2.99388	2.9952	3.05767	3.10346	3.14799	3.20222	3.27068	3.26174	3.22376	3.21669	3.21405	3.23376	3.24625	3.30492	3.30276	3.25431	3.25455	3.26975	3.26553	3.28081	3.33041	3.2907	3.20844	3.20466	3.19451	3.16909	3.1878	3.28081	3.23401	3.14333	3.14675	3.14922	3.10585	3.14208	3.19673	3.14395	3.05918	3.0835	3.09377	3.09412	3.12775	3.16524	3.22246	3.26482	3.29003	3.33846	3.29994	3.31112	3.31618	3.31597	3.31765	3.33965	3.37676	3.34635	3.3483	3.34753	3.35526	3.35641	3.37144	3.37785	3.31069	3.30255	3.29973	3.28307	3.25237	3.30125	3.32325	3.25115	3.24452	3.23603	3.23955	3.19948	3.21537	3.24502	3.16613	3.18696	3.18977	3.17522	3.18808	3.22089	3.27021	3.32284	3.34183	3.35507	3.3707	3.37438	3.39287	3.39863	3.3865	3.39811	3.40637	3.4138	3.4239	3.42472	3.42012	3.43056	3.43377	3.41481	3.39428	3.38668	3.38003	3.3707	3.3485	3.3518	3.34183	3.33726	3.33203	3.31723	3.31133	3.31027	3.26435	3.26174	3.26269	3.26905	3.27277	3.25624	3.25455	3.27852	3.3145	3.36116	3.39094	3.40002	3.38614	3.43473	3.44592	3.463	3.45773	3.45606	3.45697	3.44107	3.48101	3.48897	3.48629	3.48572	3.49665	3.47159	3.42991	3.45788	3.45148	3.43981	3.42488	3.42991	3.3881	3.35526	3.40466	3.39235	3.38057	3.37199	3.36135	3.306	3.27875	3.34694	3.34124	3.32838	3.32305	3.33325	3.32201	3.39742	3.4239	3.44326	3.42813	3.44809	3.49762	3.50853	3.51441	3.51746	3.50799	3.48799	3.50447	3.53857	3.54258	3.5432	3.54444	3.52956	3.48487	3.48883	3.51348	3.5027	3.48643	3.49415	3.46045	3.40019	3.42012	3.45621	3.44623	3.43281	3.41664	3.39498	3.32139	3.36021	3.40807	3.38917	3.38561	3.39111	3.37181	3.33806	3.45545	3.47261	3.46879	3.48473	3.5092	3.55364	3.55509	3.56726	3.56289	3.53567	3.54531	3.55919	3.5867	3.59295	3.59506	3.57403	3.5412	3.53719	3.54083	3.55823	3.54332	3.54716	3.52061	3.4707	3.45909	3.46997	3.50311	3.4915	3.47188	3.44638	3.40756	3.39585	3.41963	3.44948	3.43933	3.44514	3.42504	3.38614	3.41296	3.50092	3.49651	3.52061	3.5412	3.56384	3.59583	3.60347	3.60799	3.58737	3.58737	3.59539	3.6052	3.63246	3.63949	3.62149	3.58456	3.58749	3.58399	3.58297	3.59417	3.59704	3.57066	3.52956	3.52127	3.50488	3.51548	3.54307	3.52582	3.49817	3.45758	3.46953	3.45086	3.46	3.49346	3.49234	3.47524	3.43775	3.45378	3.47129	3.52336	3.54531	3.57287	3.59218	3.60509	3.64008	3.64108	3.63012	3.63357	3.63306	3.63789	3.64914	3.67514	3.66342	3.63094	3.62665	3.62941	3.62232	3.617	3.64227	3.61805	3.57864	3.57403	3.56122	3.54704	3.55437	3.57368	3.54913	3.50813	3.51322	3.5164	3.48855	3.50297	3.54058	3.51943	3.48657	3.49831	3.50718	3.52634	3.56937	3.59483	3.62045	3.63094	3.64846	3.67477	3.66162	3.67219	3.67486	3.67219	3.67879	3.69028	3.69723	3.67201	3.66894	3.66511	3.66408	3.6535	3.66276	3.66124	3.62521	3.61857	3.60959	3.59846	3.58331	3.58422	3.59461	3.55799	3.55799	3.55582	3.549	3.52892	3.54913	3.5649	3.52969	3.54108	3.54679	3.55811	3.57066	3.61637	3.64018	3.65686	3.67191	3.68251	3.69381	3.70088	3.71012	3.71054	3.71012	3.71734	3.71164	3.70518	3.70672	3.70398	3.69714	3.69249	3.69574	3.68088	3.66773	3.66124	3.65079	3.64306	3.63083	3.6113	3.60466	3.6026	3.60271	3.5966	3.58569	3.58433	3.57252	3.57299	3.57415	3.57933	3.58524	3.59351	3.59945	3.61805	3.65963	3.67504	3.69557	3.70424	3.70122	3.73038	3.73648	3.74312	3.74539	3.74609	3.73743	3.71933	3.73743	3.73894	3.73336	3.72354	3.73127	3.71257	3.68708	3.70053	3.69055	3.68133	3.67237	3.656	3.63053	3.61247	3.64316	3.63769	3.62387	3.61826	3.62294	3.59517	3.58206	3.6192	3.61993	3.62818	3.63175	3.64395	3.63949	3.69302	3.71223	3.72624	3.72206	3.73719	3.76373	3.7676	3.77554	3.77866	3.76492	3.74468	3.75059	3.76753	3.76612	3.7577	3.75974	3.74679	3.71834	3.7185	3.72738	3.7185	3.70825	3.69531	3.67339	3.63789	3.65215	3.67514	3.66257	3.65379	3.65408	3.64316	3.60379	3.62634	3.65639	3.65973	3.66361	3.67321	3.66417	3.64924	3.72876	3.74178	3.7432	3.75641	3.77004	3.79302	3.79831	3.80665	3.79616	3.77173	3.77422	3.77981	3.79302	3.78873	3.79127	3.7743	3.75213	3.74764	3.74429	3.75312	3.74327	3.72941	3.71122	3.68006	3.67541	3.6835	3.69801	3.69002	3.6869	3.67293	3.65089	3.64601	3.66295	3.69311	3.69276	3.70226	3.69214	3.67339	3.67916	3.75724	3.75815	3.77597	3.78789	3.79893	3.82204	3.82789	3.82308	3.8025	3.79955	3.80195	3.80462	3.81431	3.82007	3.80482	3.77931	3.77931	3.77181	3.76908	3.77605	3.76283	3.74414	3.71734	3.71425	3.70518	3.70595	3.72337	3.72057	3.70441	3.68015	3.68895	3.68106	3.69914	3.72378	3.729	3.71999	3.70079	3.70174	3.68833	3.77305	3.78986	3.80611	3.81564	3.82756	3.85009	3.84354	3.82905	3.82847	3.82575	3.82556	3.82536	3.84392	3.83276	3.80949	3.80489	3.80182	3.79511	3.7912	3.79421	3.77648	3.74981	3.74881	3.74155	3.72656	3.73086	3.75174	3.73679	3.71113	3.71584	3.72082	3.71584	3.72941	3.75762	3.7457	3.72811	3.72746	3.71046	3.72526	3.80373	3.81908	3.83276	3.84323	3.85528	3.86499	3.84924	3.85352	3.85303	3.84813	3.84535	3.85425	3.85594	3.83715	3.8334	3.82614	3.8236	3.81598	3.80875	3.80693	3.78176	3.77909	3.77408	3.76125	3.75035	3.75876	3.76686	3.74304	3.74445	3.74586	3.75266	3.745	3.76283	3.77327	3.75335	3.7532	3.73568	3.74562	3.75051	3.83206	3.84497	3.85932	3.86999	3.86999	3.8704	3.87262	3.87674	3.87408	3.86694	3.87297	3.86599	3.8601	3.85962	3.85333	3.84677	3.84317	3.83257	3.82105	3.81184	3.80902	3.80271	3.79239	3.78326	3.77706	3.77364	3.77269	3.77408	3.77262	3.77597	3.77952	3.77728	3.7783	3.78046	3.77706	3.76095	3.76893	3.76975	3.7796	3.85721	3.87081	3.88513	3.88423	3.87535	3.89271	3.89487	3.89669	3.89182	3.89326	3.88423	3.87005	3.88144	3.87841	3.87274	3.86534	3.85878	3.84423	3.82582	3.83734	3.8311	3.81987	3.81291	3.80808	3.79134	3.77938	3.80175	3.80044	3.80099	3.80147	3.80943	3.79225	3.7854	3.80277	3.7844	3.79239	3.79183	3.79761	3.7956
2021-04-27	33488.8	34768	12.0661		2.60206	2.63749	2.55267	2.49831	2.22531	2.57171	2.62737	2.63649	2.56229	2.62634	2.55991	2.32634	2.63749	2.63246	2.60746	2.63246	2.6464	2.3927	1.96379	2.59218	2.59329	2.549	2.49415	2.66276	2.29226	1.83885	2.56229	2.50515	2.51322	2.48714	2.40654	2.26717	1.86332	2.59329	2.52634	2.40824	2.47712	2.55267	2.30103	2.92117	2.89818	2.82737	2.68395	2.7332	2.90146	2.93298	2.902	2.89653	2.89542	2.75967	2.81023	2.93601	2.92117	2.92117	2.94052	2.83885	2.5302	2.68395	2.89376	2.87274	2.82347	2.88762	2.8169	2.42325	2.63749	2.83569	2.81023	2.8014	2.74974	2.64345	2.41162	2.66745	2.86213	2.77232	2.74507	2.81757	2.74586	2.4456	3.07591	3.04376	2.92428	2.93247	2.98453	3.08991	3.08707	3.08672	3.06108	2.99913	3.00389	3.03141	3.10312	3.1014	3.10619	3.04883	2.89321	2.86332	2.94201	3.05576	3.02449	3.05154	2.98588	2.86034	2.79934	2.87737	3.00475	2.97909	2.94841	2.87332	2.71012	2.81291	2.90363	2.993	2.95036	2.96047	2.93298	2.80346	2.83822	3.17782	3.10517	3.08386	3.10721	3.14551	3.20276	3.21617	3.19976	3.1345	3.15594	3.15776	3.17026	3.22968	3.23198	3.18298	3.08314	3.0693	3.04999	3.08955	3.16107	3.18127	3.12123	3.01578	3.03743	2.97772	3.03342	3.11992	3.08207	3.0306	2.91381	2.95665	2.99388	3.02407	3.10857	3.09656	3.0465	2.97128	3.01953	3.02572	3.22376	3.21669	3.21405	3.23376	3.24625	3.30492	3.30276	3.25431	3.25455	3.26975	3.26553	3.28081	3.33041	3.2907	3.20844	3.20466	3.19451	3.16909	3.1878	3.28081	3.23401	3.14333	3.14675	3.14922	3.10585	3.14208	3.19673	3.14395	3.05918	3.0835	3.09377	3.09412	3.13258	3.21511	3.16107	3.07628	3.12905	3.15168	3.16465	3.31112	3.31618	3.31597	3.31765	3.33965	3.37676	3.34635	3.3483	3.34753	3.35526	3.35641	3.37144	3.37785	3.31069	3.30255	3.29973	3.28307	3.25237	3.30125	3.32325	3.25115	3.24452	3.23603	3.23955	3.19948	3.21537	3.24502	3.16613	3.18696	3.18977	3.17522	3.18808	3.23401	3.26505	3.18412	3.20466	3.23502	3.25959	3.26055	3.39287	3.39863	3.3865	3.39811	3.40637	3.4138	3.4239	3.42472	3.42012	3.43056	3.43377	3.41481	3.39428	3.38668	3.38003	3.3707	3.3485	3.3518	3.34183	3.33726	3.33203	3.31723	3.31133	3.31027	3.26435	3.26174	3.26269	3.26905	3.27277	3.25624	3.25455	3.27852	3.28194	3.2833	3.28735	3.29535	3.32593	3.33826	3.35238	3.463	3.45773	3.45606	3.45697	3.44107	3.48101	3.48897	3.48629	3.48572	3.49665	3.47159	3.42991	3.45788	3.45148	3.43981	3.42488	3.42991	3.3881	3.35526	3.40466	3.39235	3.38057	3.37199	3.36135	3.306	3.27875	3.34694	3.34124	3.32838	3.32305	3.33325	3.32201	3.29951	3.36736	3.36361	3.37548	3.39428	3.41631	3.39111	3.51441	3.51746	3.50799	3.48799	3.50447	3.53857	3.54258	3.5432	3.54444	3.52956	3.48487	3.48883	3.51348	3.5027	3.48643	3.49415	3.46045	3.40019	3.42012	3.45621	3.44623	3.43281	3.41664	3.39498	3.32139	3.36021	3.40807	3.38917	3.38561	3.39111	3.37181	3.33806	3.38075	3.43169	3.43297	3.43696	3.46359	3.44994	3.40824	3.56726	3.56289	3.53567	3.54531	3.55919	3.5867	3.59295	3.59506	3.57403	3.5412	3.53719	3.54083	3.55823	3.54332	3.54716	3.52061	3.4707	3.45909	3.46997	3.50311	3.4915	3.47188	3.44638	3.40756	3.39585	3.41963	3.44948	3.43933	3.44514	3.42504	3.38614	3.41296	3.44326	3.49164	3.48728	3.50024	3.49388	3.46494	3.45909	3.60799	3.58737	3.58737	3.59539	3.6052	3.63246	3.63949	3.62149	3.58456	3.58749	3.58399	3.58297	3.59417	3.59704	3.57066	3.52956	3.52127	3.50488	3.51548	3.54307	3.52582	3.49817	3.45758	3.46953	3.45086	3.46	3.49346	3.49234	3.47524	3.43775	3.45378	3.47129	3.50174	3.53945	3.54407	3.52815	3.50745	3.50987	3.47422	3.63012	3.63357	3.63306	3.63789	3.64914	3.67514	3.66342	3.63094	3.62665	3.62941	3.62232	3.617	3.64227	3.61805	3.57864	3.57403	3.56122	3.54704	3.55437	3.57368	3.54913	3.50813	3.51322	3.5164	3.48855	3.50297	3.54058	3.51943	3.48657	3.49831	3.50718	3.52634	3.54851	3.59017	3.56937	3.5407	3.54839	3.52336	3.53314	3.67219	3.67486	3.67219	3.67879	3.69028	3.69723	3.67201	3.66894	3.66511	3.66408	3.6535	3.66276	3.66124	3.62521	3.61857	3.60959	3.59846	3.58331	3.58422	3.59461	3.55799	3.55799	3.55582	3.549	3.52892	3.54913	3.5649	3.52969	3.54108	3.54679	3.55811	3.57066	3.59824	3.613	3.58081	3.57875	3.56074	3.57634	3.57183	3.71012	3.71054	3.71012	3.71734	3.71164	3.70518	3.70672	3.70398	3.69714	3.69249	3.69574	3.68088	3.66773	3.66124	3.65079	3.64306	3.63083	3.6113	3.60466	3.6026	3.60271	3.5966	3.58569	3.58433	3.57252	3.57299	3.57415	3.57933	3.58524	3.59351	3.59945	3.61805	3.62066	3.62335	3.61563	3.59028	3.60959	3.61151	3.615	3.74312	3.74539	3.74609	3.73743	3.71933	3.73743	3.73894	3.73336	3.72354	3.73127	3.71257	3.68708	3.70053	3.69055	3.68133	3.67237	3.656	3.63053	3.61247	3.64316	3.63769	3.62387	3.61826	3.62294	3.59517	3.58206	3.6192	3.61993	3.62818	3.63175	3.64395	3.63949	3.63083	3.65504	3.62624	3.63609	3.64227	3.65108	3.63819	3.77554	3.77866	3.76492	3.74468	3.75059	3.76753	3.76612	3.7577	3.75974	3.74679	3.71834	3.7185	3.72738	3.7185	3.70825	3.69531	3.67339	3.63789	3.65215	3.67514	3.66257	3.65379	3.65408	3.64316	3.60379	3.62634	3.65639	3.65973	3.66361	3.67321	3.66417	3.64924	3.662	3.66474	3.66857	3.66689	3.67925	3.67247	3.64345	3.80665	3.79616	3.77173	3.77422	3.77981	3.79302	3.78873	3.79127	3.7743	3.75213	3.74764	3.74429	3.75312	3.74327	3.72941	3.71122	3.68006	3.67541	3.6835	3.69801	3.69002	3.6869	3.67293	3.65089	3.64601	3.66295	3.69311	3.69276	3.70226	3.69214	3.67339	3.67916	3.67154	3.70364	3.69723	3.70191	3.69932	3.67733	3.67569	3.82308	3.8025	3.79955	3.80195	3.80462	3.81431	3.82007	3.80482	3.77931	3.77931	3.77181	3.76908	3.77605	3.76283	3.74414	3.71734	3.71425	3.70518	3.70595	3.72337	3.72057	3.70441	3.68015	3.68895	3.68106	3.69914	3.72378	3.729	3.71999	3.70079	3.70174	3.68833	3.70986	3.73014	3.72997	3.72099	3.70389	3.70723	3.70389	3.82905	3.82847	3.82575	3.82556	3.82536	3.84392	3.83276	3.80949	3.80489	3.80182	3.79511	3.7912	3.79421	3.77648	3.74981	3.74881	3.74155	3.72656	3.73086	3.75174	3.73679	3.71113	3.71584	3.72082	3.71584	3.72941	3.75762	3.7457	3.72811	3.72746	3.71046	3.72526	3.736	3.76057	3.74788	3.72534	3.73207	3.73352	3.72665	3.85352	3.85303	3.84813	3.84535	3.85425	3.85594	3.83715	3.8334	3.82614	3.8236	3.81598	3.80875	3.80693	3.78176	3.77909	3.77408	3.76125	3.75035	3.75876	3.76686	3.74304	3.74445	3.74586	3.75266	3.745	3.76283	3.77327	3.75335	3.7532	3.73568	3.74562	3.75051	3.76604	3.77728	3.75197	3.7522	3.75694	3.75481	3.74382	3.87674	3.87408	3.86694	3.87297	3.86599	3.8601	3.85962	3.85333	3.84677	3.84317	3.83257	3.82105	3.81184	3.80902	3.80271	3.79239	3.78326	3.77706	3.77364	3.77269	3.77408	3.77262	3.77597	3.77952	3.77728	3.7783	3.78046	3.77706	3.76095	3.76893	3.76975	3.7796	3.78254	3.78111	3.77728	3.77597	3.77714	3.77093	3.76343	3.89669	3.89182	3.89326	3.88423	3.87005	3.88144	3.87841	3.87274	3.86534	3.85878	3.84423	3.82582	3.83734	3.8311	3.81987	3.81291	3.80808	3.79134	3.77938	3.80175	3.80044	3.80099	3.80147	3.80943	3.79225	3.7854	3.80277	3.7844	3.79239	3.79183	3.79761	3.7956	3.78633	3.80482	3.79975	3.79532	3.79246	3.78937	3.77474
2021-05-04	53663.1	39150	12.3224		2.63649	2.56229	2.62634	2.55991	2.32634	2.63749	2.63246	2.60746	2.63246	2.6464	2.3927	1.96379	2.59218	2.59329	2.549	2.49415	2.66276	2.29226	1.83885	2.56229	2.50515	2.51322	2.48714	2.40654	2.26717	1.86332	2.59329	2.52634	2.40824	2.47712	2.55267	2.30103	1.89763	2.61278	2.57054	2.60206	2.55751	2.63246	2.32222	2.902	2.89653	2.89542	2.75967	2.81023	2.93601	2.92117	2.92117	2.94052	2.83885	2.5302	2.68395	2.89376	2.87274	2.82347	2.88762	2.8169	2.42325	2.63749	2.83569	2.81023	2.8014	2.74974	2.64345	2.41162	2.66745	2.86213	2.77232	2.74507	2.81757	2.74586	2.4456	2.68931	2.89321	2.88762	2.88138	2.89763	2.8055	2.48996	3.08672	3.06108	2.99913	3.00389	3.03141	3.10312	3.1014	3.10619	3.04883	2.89321	2.86332	2.94201	3.05576	3.02449	3.05154	2.98588	2.86034	2.79934	2.87737	3.00475	2.97909	2.94841	2.87332	2.71012	2.81291	2.90363	2.993	2.95036	2.96047	2.93298	2.80346	2.83822	2.935	3.07262	3.05423	3.07555	3	2.86806	2.79727	3.19976	3.1345	3.15594	3.15776	3.17026	3.22968	3.23198	3.18298	3.08314	3.0693	3.04999	3.08955	3.16107	3.18127	3.12123	3.01578	3.03743	2.97772	3.03342	3.11992	3.08207	3.0306	2.91381	2.95665	2.99388	3.02407	3.10857	3.09656	3.0465	2.97128	3.01953	3.02572	3.10072	3.18837	3.19368	3.14613	3.041	3.02366	2.86273	3.25431	3.25455	3.26975	3.26553	3.28081	3.33041	3.2907	3.20844	3.20466	3.19451	3.16909	3.1878	3.28081	3.23401	3.14333	3.14675	3.14922	3.10585	3.14208	3.19673	3.14395	3.05918	3.0835	3.09377	3.09412	3.13258	3.21511	3.16107	3.07628	3.12905	3.15168	3.16465	3.21005	3.29491	3.24846	3.1758	3.15137	3.06371	3.06521	3.3483	3.34753	3.35526	3.35641	3.37144	3.37785	3.31069	3.30255	3.29973	3.28307	3.25237	3.30125	3.32325	3.25115	3.24452	3.23603	3.23955	3.19948	3.21537	3.24502	3.16613	3.18696	3.18977	3.17522	3.18808	3.23401	3.26505	3.18412	3.20466	3.23502	3.25959	3.26055	3.31197	3.33885	3.27207	3.25935	3.18156	3.20167	3.17026	3.42472	3.42012	3.43056	3.43377	3.41481	3.39428	3.38668	3.38003	3.3707	3.3485	3.3518	3.34183	3.33726	3.33203	3.31723	3.31133	3.31027	3.26435	3.26174	3.26269	3.26905	3.27277	3.25624	3.25455	3.27852	3.28194	3.2833	3.28735	3.29535	3.32593	3.33826	3.35238	3.3543	3.35813	3.34025	3.28307	3.29048	3.28081	3.27184	3.48629	3.48572	3.49665	3.47159	3.42991	3.45788	3.45148	3.43981	3.42488	3.42991	3.3881	3.35526	3.40466	3.39235	3.38057	3.37199	3.36135	3.306	3.27875	3.34694	3.34124	3.32838	3.32305	3.33325	3.32201	3.29951	3.36736	3.36361	3.37548	3.39428	3.41631	3.39111	3.37291	3.41481	3.36003	3.37144	3.35603	3.36154	3.32139	3.5432	3.54444	3.52956	3.48487	3.48883	3.51348	3.5027	3.48643	3.49415	3.46045	3.40019	3.42012	3.45621	3.44623	3.43281	3.41664	3.39498	3.32139	3.36021	3.40807	3.38917	3.38561	3.39111	3.37181	3.33806	3.38075	3.43169	3.43297	3.43696	3.46359	3.44994	3.40824	3.42781	3.43152	3.43521	3.42651	3.42488	3.40226	3.33224	3.59506	3.57403	3.5412	3.53719	3.54083	3.55823	3.54332	3.54716	3.52061	3.4707	3.45909	3.46997	3.50311	3.4915	3.47188	3.44638	3.40756	3.39585	3.41963	3.44948	3.43933	3.44514	3.42504	3.38614	3.41296	3.44326	3.49164	3.48728	3.50024	3.49388	3.46494	3.45909	3.44404	3.4961	3.48316	3.48572	3.4603	3.41128	3.39585	3.62149	3.58456	3.58749	3.58399	3.58297	3.59417	3.59704	3.57066	3.52956	3.52127	3.50488	3.51548	3.54307	3.52582	3.49817	3.45758	3.46953	3.45086	3.46	3.49346	3.49234	3.47524	3.43775	3.45378	3.47129	3.50174	3.53945	3.54407	3.52815	3.50745	3.50987	3.47422	3.50691	3.53807	3.53555	3.51667	3.4682	3.46494	3.44809	3.63094	3.62665	3.62941	3.62232	3.617	3.64227	3.61805	3.57864	3.57403	3.56122	3.54704	3.55437	3.57368	3.54913	3.50813	3.51322	3.5164	3.48855	3.50297	3.54058	3.51943	3.48657	3.49831	3.50718	3.52634	3.54851	3.59017	3.56937	3.5407	3.54839	3.52336	3.53314	3.5479	3.58456	3.56324	3.52362	3.51561	3.50987	3.48827	3.66894	3.66511	3.66408	3.6535	3.66276	3.66124	3.62521	3.61857	3.60959	3.59846	3.58331	3.58422	3.59461	3.55799	3.55799	3.55582	3.549	3.52892	3.54913	3.5649	3.52969	3.54108	3.54679	3.55811	3.57066	3.59824	3.613	3.58081	3.57875	3.56074	3.57634	3.57183	3.5934	3.60938	3.56949	3.56561	3.55582	3.54494	3.51759	3.70398	3.69714	3.69249	3.69574	3.68088	3.66773	3.66124	3.65079	3.64306	3.63083	3.6113	3.60466	3.6026	3.60271	3.5966	3.58569	3.58433	3.57252	3.57299	3.57415	3.57933	3.58524	3.59351	3.59945	3.61805	3.62066	3.62335	3.61563	3.59028	3.60959	3.61151	3.615	3.61773	3.615	3.60746	3.60163	3.58749	3.57078	3.55011	3.73336	3.72354	3.73127	3.71257	3.68708	3.70053	3.69055	3.68133	3.67237	3.656	3.63053	3.61247	3.64316	3.63769	3.62387	3.61826	3.62294	3.59517	3.58206	3.6192	3.61993	3.62818	3.63175	3.64395	3.63949	3.63083	3.65504	3.62624	3.63609	3.64227	3.65108	3.63819	3.62325	3.64933	3.64028	3.63022	3.61098	3.59966	3.56844	3.7577	3.75974	3.74679	3.71834	3.7185	3.72738	3.7185	3.70825	3.69531	3.67339	3.63789	3.65215	3.67514	3.66257	3.65379	3.65408	3.64316	3.60379	3.62634	3.65639	3.65973	3.66361	3.67321	3.66417	3.64924	3.662	3.66474	3.66857	3.66689	3.67925	3.67247	3.64345	3.65696	3.67925	3.66652	3.65157	3.63739	3.61606	3.57692	3.79127	3.7743	3.75213	3.74764	3.74429	3.75312	3.74327	3.72941	3.71122	3.68006	3.67541	3.6835	3.69801	3.69002	3.6869	3.67293	3.65089	3.64601	3.66295	3.69311	3.69276	3.70226	3.69214	3.67339	3.67916	3.67154	3.70364	3.69723	3.70191	3.69932	3.67733	3.67569	3.68637	3.70329	3.68619	3.67569	3.65244	3.62366	3.61511	3.80482	3.77931	3.77931	3.77181	3.76908	3.77605	3.76283	3.74414	3.71734	3.71425	3.70518	3.70595	3.72337	3.72057	3.70441	3.68015	3.68895	3.68106	3.69914	3.72378	3.729	3.71999	3.70079	3.70174	3.68833	3.70986	3.73014	3.72997	3.72099	3.70389	3.70723	3.70389	3.71003	3.7214	3.70851	3.68949	3.65944	3.65811	3.64286	3.80949	3.80489	3.80182	3.79511	3.7912	3.79421	3.77648	3.74981	3.74881	3.74155	3.72656	3.73086	3.75174	3.73679	3.71113	3.71584	3.72082	3.71584	3.72941	3.75762	3.7457	3.72811	3.72746	3.71046	3.72526	3.736	3.76057	3.74788	3.72534	3.73207	3.73352	3.72665	3.72787	3.74202	3.72132	3.69592	3.69126	3.68332		3.8334	3.82614	3.8236	3.81598	3.80875	3.80693	3.78176	3.77909	3.77408	3.76125	3.75035	3.75876	3.76686	3.74304	3.74445	3.74586	3.75266	3.745	3.76283	3.77327	3.75335	3.7532	3.73568	3.74562	3.75051	3.76604	3.77728	3.75197	3.7522	3.75694	3.75481	3.74382	3.74819	3.75389	3.7273	3.72526	3.71466			3.85333	3.84677	3.84317	3.83257	3.82105	3.81184	3.80902	3.80271	3.79239	3.78326	3.77706	3.77364	3.77269	3.77408	3.77262	3.77597	3.77952	3.77728	3.7783	3.78046	3.77706	3.76095	3.76893	3.76975	3.7796	3.78254	3.78111	3.77728	3.77597	3.77714	3.77093	3.76343	3.75989	3.75944	3.75465	3.74695				3.87274	3.86534	3.85878	3.84423	3.82582	3.83734	3.8311	3.81987	3.81291	3.80808	3.79134	3.77938	3.80175	3.80044	3.80099	3.80147	3.80943	3.79225	3.7854	3.80277	3.7844	3.79239	3.79183	3.79761	3.7956	3.78633	3.80482	3.79975	3.79532	3.79246	3.78937	3.77474	3.76537	3.7849	3.77495
2021-05-11	53240.3	36652	12.2903		2.60746	2.63246	2.6464	2.3927	1.96379	2.59218	2.59329	2.549	2.49415	2.66276	2.29226	1.83885	2.56229	2.50515	2.51322	2.48714	2.40654	2.26717	1.86332	2.59329	2.52634	2.40824	2.47712	2.55267	2.30103	1.89763	2.61278	2.57054	2.60206	2.55751	2.63246	2.32222	1.99564	2.50243	2.0086	2.63649	2.50243	2.59106	2.35411	2.92117	2.94052	2.83885	2.5302	2.68395	2.89376	2.87274	2.82347	2.88762	2.8169	2.42325	2.63749	2.83569	2.81023	2.8014	2.74974	2.64345	2.41162	2.66745	2.86213	2.77232	2.74507	2.81757	2.74586	2.4456	2.68931	2.89321	2.88762	2.88138	2.89763	2.8055	2.48996	2.62014	2.62325	2.72835	2.87564	2.85003	2.78958	2.4456	3.10619	3.04883	2.89321	2.86332	2.94201	3.05576	3.02449	3.05154	2.98588	2.86034	2.79934	2.87737	3.00475	2.97909	2.94841	2.87332	2.71012	2.81291	2.90363	2.993	2.95036	2.96047	2.93298	2.80346	2.83822	2.935	3.07262	3.05423	3.07555	3	2.86806	2.79727	2.71517	2.93095	2.93095	3.05729	2.97035	2.82543	2.79099	3.18298	3.08314	3.0693	3.04999	3.08955	3.16107	3.18127	3.12123	3.01578	3.03743	2.97772	3.03342	3.11992	3.08207	3.0306	2.91381	2.95665	2.99388	3.02407	3.10857	3.09656	3.0465	2.97128	3.01953	3.02572	3.10072	3.18837	3.19368	3.14613	3.041	3.02366	2.86273	2.97864	3.06856	3.09447	3.13577	2.99432	3.00346	2.97128	3.20844	3.20466	3.19451	3.16909	3.1878	3.28081	3.23401	3.14333	3.14675	3.14922	3.10585	3.14208	3.19673	3.14395	3.05918	3.0835	3.09377	3.09412	3.13258	3.21511	3.16107	3.07628	3.12905	3.15168	3.16465	3.21005	3.29491	3.24846	3.1758	3.15137	3.06371	3.06521	3.1038	3.1934	3.16702	3.15229	3.12254	3.12254	3.08207	3.30255	3.29973	3.28307	3.25237	3.30125	3.32325	3.25115	3.24452	3.23603	3.23955	3.19948	3.21537	3.24502	3.16613	3.18696	3.18977	3.17522	3.18808	3.23401	3.26505	3.18412	3.20466	3.23502	3.25959	3.26055	3.31197	3.33885	3.27207	3.25935	3.18156	3.20167	3.17026	3.22011	3.25212	3.18241	3.24527	3.2159	3.20358	3.1532	3.38003	3.3707	3.3485	3.3518	3.34183	3.33726	3.33203	3.31723	3.31133	3.31027	3.26435	3.26174	3.26269	3.26905	3.27277	3.25624	3.25455	3.27852	3.28194	3.2833	3.28735	3.29535	3.32593	3.33826	3.35238	3.3543	3.35813	3.34025	3.28307	3.29048	3.28081	3.27184	3.27554	3.26482	3.26975	3.31744	3.2824	3.2584	3.22505	3.43981	3.42488	3.42991	3.3881	3.35526	3.40466	3.39235	3.38057	3.37199	3.36135	3.306	3.27875	3.34694	3.34124	3.32838	3.32305	3.33325	3.32201	3.29951	3.36736	3.36361	3.37548	3.39428	3.41631	3.39111	3.37291	3.41481	3.36003	3.37144	3.35603	3.36154	3.32139	3.28758	3.33826	3.33826	3.37088	3.32858	3.31576	3.26293	3.48643	3.49415	3.46045	3.40019	3.42012	3.45621	3.44623	3.43281	3.41664	3.39498	3.32139	3.36021	3.40807	3.38917	3.38561	3.39111	3.37181	3.33806	3.38075	3.43169	3.43297	3.43696	3.46359	3.44994	3.40824	3.42781	3.43152	3.43521	3.42651	3.42488	3.40226	3.33224	3.35755	3.39742	3.38934	3.40892	3.37785	3.34674	3.27989	3.54716	3.52061	3.4707	3.45909	3.46997	3.50311	3.4915	3.47188	3.44638	3.40756	3.39585	3.41963	3.44948	3.43933	3.44514	3.42504	3.38614	3.41296	3.44326	3.49164	3.48728	3.50024	3.49388	3.46494	3.45909	3.44404	3.4961	3.48316	3.48572	3.4603	3.41128	3.39585	3.4143	3.44232	3.42586	3.45025	3.40483	3.36078	3.35257	3.57066	3.52956	3.52127	3.50488	3.51548	3.54307	3.52582	3.49817	3.45758	3.46953	3.45086	3.46	3.49346	3.49234	3.47524	3.43775	3.45378	3.47129	3.50174	3.53945	3.54407	3.52815	3.50745	3.50987	3.47422	3.50691	3.53807	3.53555	3.51667	3.4682	3.46494	3.44809	3.45758	3.4748	3.46568	3.47319	3.41714	3.42193	3.40209	3.57864	3.57403	3.56122	3.54704	3.55437	3.57368	3.54913	3.50813	3.51322	3.5164	3.48855	3.50297	3.54058	3.51943	3.48657	3.49831	3.50718	3.52634	3.54851	3.59017	3.56937	3.5407	3.54839	3.52336	3.53314	3.5479	3.58456	3.56324	3.52362	3.51561	3.50987	3.48827	3.48897	3.51055	3.48785	3.48373	3.47129	3.46449		3.61857	3.60959	3.59846	3.58331	3.58422	3.59461	3.55799	3.55799	3.55582	3.549	3.52892	3.54913	3.5649	3.52969	3.54108	3.54679	3.55811	3.57066	3.59824	3.613	3.58081	3.57875	3.56074	3.57634	3.57183	3.5934	3.60938	3.56949	3.56561	3.55582	3.54494	3.51759	3.52362	3.53058	3.49803	3.53058	3.50947			3.65079	3.64306	3.63083	3.6113	3.60466	3.6026	3.60271	3.5966	3.58569	3.58433	3.57252	3.57299	3.57415	3.57933	3.58524	3.59351	3.59945	3.61805	3.62066	3.62335	3.61563	3.59028	3.60959	3.61151	3.615	3.61773	3.615	3.60746	3.60163	3.58749	3.57078	3.55011	3.54307	3.53983	3.54345	3.56407				3.68133	3.67237	3.656	3.63053	3.61247	3.64316	3.63769	3.62387	3.61826	3.62294	3.59517	3.58206	3.6192	3.61993	3.62818	3.63175	3.64395	3.63949	3.63083	3.65504	3.62624	3.63609	3.64227	3.65108	3.63819	3.62325	3.64933	3.64028	3.63022	3.61098	3.59966	3.56844	3.55206	3.58127	3.576					3.70825	3.69531	3.67339	3.63789	3.65215	3.67514	3.66257	3.65379	3.65408	3.64316	3.60379	3.62634	3.65639	3.65973	3.66361	3.67321	3.66417	3.64924	3.662	3.66474	3.66857	3.66689	3.67925	3.67247	3.64345	3.65696	3.67925	3.66652	3.65157	3.63739	3.61606	3.57692	3.5924	3.61119						3.72941	3.71122	3.68006	3.67541	3.6835	3.69801	3.69002	3.6869	3.67293	3.65089	3.64601	3.66295	3.69311	3.69276	3.70226	3.69214	3.67339	3.67916	3.67154	3.70364	3.69723	3.70191	3.69932	3.67733	3.67569	3.68637	3.70329	3.68619	3.67569	3.65244	3.62366	3.61511	3.62159							3.74414	3.71734	3.71425	3.70518	3.70595	3.72337	3.72057	3.70441	3.68015	3.68895	3.68106	3.69914	3.72378	3.729	3.71999	3.70079	3.70174	3.68833	3.70986	3.73014	3.72997	3.72099	3.70389	3.70723	3.70389	3.71003	3.7214	3.70851	3.68949	3.65944	3.65811	3.64286								3.74981	3.74881	3.74155	3.72656	3.73086	3.75174	3.73679	3.71113	3.71584	3.72082	3.71584	3.72941	3.75762	3.7457	3.72811	3.72746	3.71046	3.72526	3.736	3.76057	3.74788	3.72534	3.73207	3.73352	3.72665	3.72787	3.74202	3.72132	3.69592	3.69126	3.68332									3.77909	3.77408	3.76125	3.75035	3.75876	3.76686	3.74304	3.74445	3.74586	3.75266	3.745	3.76283	3.77327	3.75335	3.7532	3.73568	3.74562	3.75051	3.76604	3.77728	3.75197	3.7522	3.75694	3.75481	3.74382	3.74819	3.75389	3.7273	3.72526	3.71466										3.80271	3.79239	3.78326	3.77706	3.77364	3.77269	3.77408	3.77262	3.77597	3.77952	3.77728	3.7783	3.78046	3.77706	3.76095	3.76893	3.76975	3.7796	3.78254	3.78111	3.77728	3.77597	3.77714	3.77093	3.76343	3.75989	3.75944	3.75465	3.74695											3.81987	3.81291	3.80808	3.79134	3.77938	3.80175	3.80044	3.80099	3.80147	3.80943	3.79225	3.7854	3.80277	3.7844	3.79239	3.79183	3.79761	3.7956	3.78633	3.80482	3.79975	3.79532	3.79246	3.78937	3.77474	3.76537	3.7849	3.77495
2021-05-20	107524	37500	12.6055		2.66276	2.29226	1.83885	2.56229	2.50515	2.51322	2.48714	2.40654	2.26717	1.86332	2.59329	2.52634	2.40824	2.47712	2.55267	2.30103	1.89763	2.61278	2.57054	2.60206	2.55751	2.63246	2.32222	1.99564	2.50243	2.0086	2.63649	2.50243	2.59106	2.35411	1.72428	2.5302	2.50243	2.43457	2.33244	2.40824	2.18469	1.86332	2.54033	2.8169	2.42325	2.63749	2.83569	2.81023	2.8014	2.74974	2.64345	2.41162	2.66745	2.86213	2.77232	2.74507	2.81757	2.74586	2.4456	2.68931	2.89321	2.88762	2.88138	2.89763	2.8055	2.48996	2.62014	2.62325	2.72835	2.87564	2.85003	2.78958	2.4456	2.59329	2.81757	2.77085	2.68753	2.67302	2.61172	2.35411	2.62325	2.79169	2.86034	2.79934	2.87737	3.00475	2.97909	2.94841	2.87332	2.71012	2.81291	2.90363	2.993	2.95036	2.96047	2.93298	2.80346	2.83822	2.935	3.07262	3.05423	3.07555	3	2.86806	2.79727	2.71517	2.93095	2.93095	3.05729	2.97035	2.82543	2.79099	2.85126	2.96802	2.9058	2.87099	2.79518	2.68305	2.75815	2.84011		3.03743	2.97772	3.03342	3.11992	3.08207	3.0306	2.91381	2.95665	2.99388	3.02407	3.10857	3.09656	3.0465	2.97128	3.01953	3.02572	3.10072	3.18837	3.19368	3.14613	3.041	3.02366	2.86273	2.97864	3.06856	3.09447	3.13577	2.99432	3.00346	2.97128	2.99211	3.05843	3.02572	2.95231	2.84323	2.91855	2.92686			3.14922	3.10585	3.14208	3.19673	3.14395	3.05918	3.0835	3.09377	3.09412	3.13258	3.21511	3.16107	3.07628	3.12905	3.15168	3.16465	3.21005	3.29491	3.24846	3.1758	3.15137	3.06371	3.06521	3.1038	3.1934	3.16702	3.15229	3.12254	3.12254	3.08207	3.07809	3.14613	3.08422	2.98632	3.0187	3.04179				3.23955	3.19948	3.21537	3.24502	3.16613	3.18696	3.18977	3.17522	3.18808	3.23401	3.26505	3.18412	3.20466	3.23502	3.25959	3.26055	3.31197	3.33885	3.27207	3.25935	3.18156	3.20167	3.17026	3.22011	3.25212	3.18241	3.24527	3.2159	3.20358	3.1532	3.16227	3.19117	3.10958	3.11926	3.11926					3.31027	3.26435	3.26174	3.26269	3.26905	3.27277	3.25624	3.25455	3.27852	3.28194	3.2833	3.28735	3.29535	3.32593	3.33826	3.35238	3.3543	3.35813	3.34025	3.28307	3.29048	3.28081	3.27184	3.27554	3.26482	3.26975	3.31744	3.2824	3.2584	3.22505	3.20575	3.21112	3.21325	3.20085						3.36135	3.306	3.27875	3.34694	3.34124	3.32838	3.32305	3.33325	3.32201	3.29951	3.36736	3.36361	3.37548	3.39428	3.41631	3.39111	3.37291	3.41481	3.36003	3.37144	3.35603	3.36154	3.32139	3.28758	3.33826	3.33826	3.37088	3.32858	3.31576	3.26293	3.22505	3.29513	3.28012							3.39498	3.32139	3.36021	3.40807	3.38917	3.38561	3.39111	3.37181	3.33806	3.38075	3.43169	3.43297	3.43696	3.46359	3.44994	3.40824	3.42781	3.43152	3.43521	3.42651	3.42488	3.40226	3.33224	3.35755	3.39742	3.38934	3.40892	3.37785	3.34674	3.27989	3.30664	3.35122								3.40756	3.39585	3.41963	3.44948	3.43933	3.44514	3.42504	3.38614	3.41296	3.44326	3.49164	3.48728	3.50024	3.49388	3.46494	3.45909	3.44404	3.4961	3.48316	3.48572	3.4603	3.41128	3.39585	3.4143	3.44232	3.42586	3.45025	3.40483	3.36078	3.35257	3.36135									3.46953	3.45086	3.46	3.49346	3.49234	3.47524	3.43775	3.45378	3.47129	3.50174	3.53945	3.54407	3.52815	3.50745	3.50987	3.47422	3.50691	3.53807	3.53555	3.51667	3.4682	3.46494	3.44809	3.45758	3.4748	3.46568	3.47319	3.41714	3.42193	3.40209										3.5164	3.48855	3.50297	3.54058	3.51943	3.48657	3.49831	3.50718	3.52634	3.54851	3.59017	3.56937	3.5407	3.54839	3.52336	3.53314	3.5479	3.58456	3.56324	3.52362	3.51561	3.50987	3.48827	3.48897	3.51055	3.48785	3.48373	3.47129	3.46449											3.549	3.52892	3.54913	3.5649	3.52969	3.54108	3.54679	3.55811	3.57066	3.59824	3.613	3.58081	3.57875	3.56074	3.57634	3.57183	3.5934	3.60938	3.56949	3.56561	3.55582	3.54494	3.51759	3.52362	3.53058	3.49803	3.53058	3.50947												3.58433	3.57252	3.57299	3.57415	3.57933	3.58524	3.59351	3.59945	3.61805	3.62066	3.62335	3.61563	3.59028	3.60959	3.61151	3.615	3.61773	3.615	3.60746	3.60163	3.58749	3.57078	3.55011	3.54307	3.53983	3.54345	3.56407													3.62294	3.59517	3.58206	3.6192	3.61993	3.62818	3.63175	3.64395	3.63949	3.63083	3.65504	3.62624	3.63609	3.64227	3.65108	3.63819	3.62325	3.64933	3.64028	3.63022	3.61098	3.59966	3.56844	3.55206	3.58127	3.576														3.64316	3.60379	3.62634	3.65639	3.65973	3.66361	3.67321	3.66417	3.64924	3.662	3.66474	3.66857	3.66689	3.67925	3.67247	3.64345	3.65696	3.67925	3.66652	3.65157	3.63739	3.61606	3.57692	3.5924	3.61119															3.65089	3.64601	3.66295	3.69311	3.69276	3.70226	3.69214	3.67339	3.67916	3.67154	3.70364	3.69723	3.70191	3.69932	3.67733	3.67569	3.68637	3.70329	3.68619	3.67569	3.65244	3.62366	3.61511	3.62159																3.68895	3.68106	3.69914	3.72378	3.729	3.71999	3.70079	3.70174	3.68833	3.70986	3.73014	3.72997	3.72099	3.70389	3.70723	3.70389	3.71003	3.7214	3.70851	3.68949	3.65944	3.65811	3.64286																	3.72082	3.71584	3.72941	3.75762	3.7457	3.72811	3.72746	3.71046	3.72526	3.736	3.76057	3.74788	3.72534	3.73207	3.73352	3.72665	3.72787	3.74202	3.72132	3.69592	3.69126	3.68332																		3.75266	3.745	3.76283	3.77327	3.75335	3.7532	3.73568	3.74562	3.75051	3.76604	3.77728	3.75197	3.7522	3.75694	3.75481	3.74382	3.74819	3.75389	3.7273	3.72526	3.71466																			3.77952	3.77728	3.7783	3.78046	3.77706	3.76095	3.76893	3.76975	3.7796	3.78254	3.78111	3.77728	3.77597	3.77714	3.77093	3.76343	3.75989	3.75944	3.75465	3.74695																				3.80943	3.79225	3.7854	3.80277	3.7844	3.79239	3.79183	3.79761	3.7956	3.78633	3.80482	3.79975	3.79532	3.79246	3.78937	3.77474	3.76537	3.7849	3.77495
2021-05-26	53008.4	35876	12.2791		2.48714	2.40654	2.26717	1.86332	2.59329	2.52634	2.40824	2.47712	2.55267	2.30103	1.89763	2.61278	2.57054	2.60206	2.55751	2.63246	2.32222	1.99564	2.50243	2.0086	2.63649	2.50243	2.59106	2.35411	1.72428	2.5302	2.50243	2.43457	2.33244	2.40824	2.18469	1.86332	2.54033	2.43457						2.74974	2.64345	2.41162	2.66745	2.86213	2.77232	2.74507	2.81757	2.74586	2.4456	2.68931	2.89321	2.88762	2.88138	2.89763	2.8055	2.48996	2.62014	2.62325	2.72835	2.87564	2.85003	2.78958	2.4456	2.59329	2.81757	2.77085	2.68753	2.67302	2.61172	2.35411	2.62325	2.79169							2.87332	2.71012	2.81291	2.90363	2.993	2.95036	2.96047	2.93298	2.80346	2.83822	2.935	3.07262	3.05423	3.07555	3	2.86806	2.79727	2.71517	2.93095	2.93095	3.05729	2.97035	2.82543	2.79099	2.85126	2.96802	2.9058	2.87099	2.79518	2.68305	2.75815	2.84011								2.91381	2.95665	2.99388	3.02407	3.10857	3.09656	3.0465	2.97128	3.01953	3.02572	3.10072	3.18837	3.19368	3.14613	3.041	3.02366	2.86273	2.97864	3.06856	3.09447	3.13577	2.99432	3.00346	2.97128	2.99211	3.05843	3.02572	2.95231	2.84323	2.91855	2.92686									3.0835	3.09377	3.09412	3.13258	3.21511	3.16107	3.07628	3.12905	3.15168	3.16465	3.21005	3.29491	3.24846	3.1758	3.15137	3.06371	3.06521	3.1038	3.1934	3.16702	3.15229	3.12254	3.12254	3.08207	3.07809	3.14613	3.08422	2.98632	3.0187	3.04179										3.18977	3.17522	3.18808	3.23401	3.26505	3.18412	3.20466	3.23502	3.25959	3.26055	3.31197	3.33885	3.27207	3.25935	3.18156	3.20167	3.17026	3.22011	3.25212	3.18241	3.24527	3.2159	3.20358	3.1532	3.16227	3.19117	3.10958	3.11926	3.11926											3.25624	3.25455	3.27852	3.28194	3.2833	3.28735	3.29535	3.32593	3.33826	3.35238	3.3543	3.35813	3.34025	3.28307	3.29048	3.28081	3.27184	3.27554	3.26482	3.26975	3.31744	3.2824	3.2584	3.22505	3.20575	3.21112	3.21325	3.20085												3.32305	3.33325	3.32201	3.29951	3.36736	3.36361	3.37548	3.39428	3.41631	3.39111	3.37291	3.41481	3.36003	3.37144	3.35603	3.36154	3.32139	3.28758	3.33826	3.33826	3.37088	3.32858	3.31576	3.26293	3.22505	3.29513	3.28012													3.39111	3.37181	3.33806	3.38075	3.43169	3.43297	3.43696	3.46359	3.44994	3.40824	3.42781	3.43152	3.43521	3.42651	3.42488	3.40226	3.33224	3.35755	3.39742	3.38934	3.40892	3.37785	3.34674	3.27989	3.30664	3.35122														3.42504	3.38614	3.41296	3.44326	3.49164	3.48728	3.50024	3.49388	3.46494	3.45909	3.44404	3.4961	3.48316	3.48572	3.4603	3.41128	3.39585	3.4143	3.44232	3.42586	3.45025	3.40483	3.36078	3.35257	3.36135															3.43775	3.45378	3.47129	3.50174	3.53945	3.54407	3.52815	3.50745	3.50987	3.47422	3.50691	3.53807	3.53555	3.51667	3.4682	3.46494	3.44809	3.45758	3.4748	3.46568	3.47319	3.41714	3.42193	3.40209																3.49831	3.50718	3.52634	3.54851	3.59017	3.56937	3.5407	3.54839	3.52336	3.53314	3.5479	3.58456	3.56324	3.52362	3.51561	3.50987	3.48827	3.48897	3.51055	3.48785	3.48373	3.47129	3.46449																	3.54679	3.55811	3.57066	3.59824	3.613	3.58081	3.57875	3.56074	3.57634	3.57183	3.5934	3.60938	3.56949	3.56561	3.55582	3.54494	3.51759	3.52362	3.53058	3.49803	3.53058	3.50947																		3.59351	3.59945	3.61805	3.62066	3.62335	3.61563	3.59028	3.60959	3.61151	3.615	3.61773	3.615	3.60746	3.60163	3.58749	3.57078	3.55011	3.54307	3.53983	3.54345	3.56407																			3.63175	3.64395	3.63949	3.63083	3.65504	3.62624	3.63609	3.64227	3.65108	3.63819	3.62325	3.64933	3.64028	3.63022	3.61098	3.59966	3.56844	3.55206	3.58127	3.576																				3.67321	3.66417	3.64924	3.662	3.66474	3.66857	3.66689	3.67925	3.67247	3.64345	3.65696	3.67925	3.66652	3.65157	3.63739	3.61606	3.57692	3.5924	3.61119																					3.69214	3.67339	3.67916	3.67154	3.70364	3.69723	3.70191	3.69932	3.67733	3.67569	3.68637	3.70329	3.68619	3.67569	3.65244	3.62366	3.61511	3.62159																						3.70079	3.70174	3.68833	3.70986	3.73014	3.72997	3.72099	3.70389	3.70723	3.70389	3.71003	3.7214	3.70851	3.68949	3.65944	3.65811	3.64286																							3.72746	3.71046	3.72526	3.736	3.76057	3.74788	3.72534	3.73207	3.73352	3.72665	3.72787	3.74202	3.72132	3.69592	3.69126	3.68332																								3.73568	3.74562	3.75051	3.76604	3.77728	3.75197	3.7522	3.75694	3.75481	3.74382	3.74819	3.75389	3.7273	3.72526	3.71466																									3.76893	3.76975	3.7796	3.78254	3.78111	3.77728	3.77597	3.77714	3.77093	3.76343	3.75989	3.75944	3.75465	3.74695																										3.79183	3.79761	3.7956	3.78633	3.80482	3.79975	3.79532	3.79246	3.78937	3.77474	3.76537	3.7849	3.77495
2021-01-04	62790.5	19247	12.0823		1.79934	1.61278	1.72428	1.77085	1.66276	1.30103	1.79934	1.81291	1.81291	1.4624	0.954243	1.68124	1.43136	1.96848	2.02119	2.03342	1.68124	1.27875	2.02938	1.44716	2.11394	2.04139	2.07918	2.04139	2.15836	2.02938	1.38021	2.14922	1.85733	2.10721	1.99564	1.92428	1.81291	1.43136	2.01284	2.04139	1.82607	2.03342	2.01703	2.01703	1.97313	2.04922	2.02119	1.81954	1.91908	2.10721	2.11394	1.97313	1.57978	1.75587	1.87506	2.07918	2.29667	2.32838	2.19312	1.82607	2.10037	2.13033	2.19866	2.38021	2.36173	2.36173	2.40483	2.39967	2.11727	2.21748	2.32838	2.30103	2.35603	2.26245	2.17319	1.96379	2.11394	2.32838	2.24797	2.24304	2.32634	2.25042	2.1959	2.18469	2.19866	2.09691	2.11059	2.17026	2.28556	2.2014	2.01284	1.9345	1.92428	2.22531	2.35218	2.48572	2.41664	2.24304	2.24055	2.18752	2.42325	2.42813	2.5563	2.53148	2.57287	2.55751	2.43933	2.43457	2.37475	2.53275	2.47567	2.49276	2.39445	2.24551	2.29003	2.38021	2.44716	2.45484	2.4456	2.45637	2.29447	2.33445	2.29885	2.25042	2.27416	2.2878	2.32838	2.34635	2.22531	2.17898	2.05308	2.24797	2.43616	2.52244	2.549	2.44716	2.45025	2.30535	2.45332	2.57403	2.58883	2.6721	2.68485	2.68215	2.58546	2.61909	2.53656	2.56229	2.64345	2.5832	2.57519	2.43933	2.4456	2.4843	2.48714	2.58883	2.58995	2.54777	2.4843	2.44871	2.4183	2.34044	2.38202	2.40312	2.4133	2.38382	2.36361	2.33445	2.25042	2.31387	2.45025	2.58092	2.58092	2.57171	2.58771	2.49136	2.52114	2.5955	2.69461	2.69723	2.78817	2.77159	2.70329	2.72099	2.68842	2.67394	2.66652	2.71933	2.65128	2.60531	2.57749	2.58995	2.57054	2.61805	2.69197	2.66558	2.57054	2.58995	2.55388	2.45025	2.45025	2.48572	2.50243	2.45939	2.39967	2.4456	2.38561	2.43297	2.49276	2.59106	2.63246	2.60206	2.68124	2.61805	2.64345	2.64542	2.71096	2.78176	2.80754	2.85794	2.78888	2.81023	2.7767	2.78958	2.75664	2.73878	2.77012	2.67669	2.70415	2.68842	2.65896	2.68124	2.71517	2.75282	2.68305	2.65896	2.66839	2.63548	2.53782	2.54033	2.56937	2.54033	2.47276	2.47567	2.48572	2.52634	2.57519	2.62221	2.64147	2.65128	2.70501	2.70586	2.7364	2.74036	2.74974	2.79518	2.87448	2.87448	2.87216	2.87852	2.85612	2.86094	2.85431	2.81624	2.78746	2.78958	2.76193	2.78958	2.74429	2.75128	2.76641	2.77305	2.76716	2.75282	2.72673	2.73239	2.72346	2.61278	2.6149	2.60206	2.55145	2.53782	2.51322	2.60097	2.64444	2.68485	2.66932	2.65992	2.74429	2.72835	2.80482	2.81624	2.82607	2.82737	2.88536	2.93247	2.88818	2.94743	2.91803	2.92737	2.91645	2.90255	2.85733	2.80618	2.85673	2.83759	2.83442	2.82151	2.82478	2.81823	2.78675	2.82543	2.80821	2.78319	2.80414	2.78675	2.67669	2.64444	2.61172	2.60638	2.57054	2.62221	2.70243	2.73957	2.72591	2.68664	2.75128	2.76567	2.82282	2.8739	2.8893	2.89209	2.91169	2.94201	2.94448	2.96095	2.98137	2.98046	2.97543	2.95856	2.93651	2.87332	2.87099	2.91855	2.87795	2.89818	2.8848	2.8704	2.83059	2.84261	2.87274	2.85552	2.84757	2.85733	2.82151	2.70243	2.65321	2.65992	2.63448	2.66745	2.71933	2.78675	2.77597	2.74115	2.77305	2.77232	2.85309	2.8893	2.93852	2.94694	2.96567	2.9652	2.95376	3.00903	2.99388	3.03583	3.02325	3.01242	2.98856	2.94988	2.92942	2.93095	2.95231	2.93601	2.95182	2.9248	2.88138	2.88138	2.88818	2.91381	2.91062	2.89597	2.88705	2.85309	2.71012	2.69723	2.68485	2.71933	2.75587	2.80072	2.81954	2.78958	2.81823	2.79309	2.85854	2.9154	2.95182	2.99034	3.01242	3.01326	2.97635	3.01703	3.03862	3.04689	3.07372	3.05652	3.03902	3.00043	2.99739	2.98227	2.96379	3.00173	2.98543	2.98632	2.9345	2.92686	2.92324	2.92788	2.96237	2.95279	2.92324	2.91434	2.91116	2.74896	2.72016	2.76118	2.79865	2.83123	2.83251	2.83187	2.85914	2.83632	2.87564	2.92012	2.97451	3.00217	3.04999	3.05538	3.02325	3.03663	3.0461	3.08672	3.08386	3.10346	3.08063	3.04961	3.04297	3.04297	3.01157	3.01199	3.04454	3.01745	2.99476	2.97497	2.96473	2.95999	2.97497	3	2.97681	2.94841	2.9652	2.95231	2.76938	2.79099	2.83378	2.86747	2.86094	2.84448	2.89542	2.87564	2.91169	2.935	2.97864	3.02243	3.06032	3.08955	3.06446	3.07773	3.06446	3.09342	3.12057	3.11294	3.12516	3.09026	3.08778	3.08422	3.06856	3.055	3.05385	3.07262	3.02531	3.03019	3.00903	2.99826	3.00389	3.01157	3.0216	2.99913	2.99564	3.00173	2.98588	2.83315	2.85914	2.89763	2.89487	2.87216	2.90634	2.91062	2.94498	2.96661	2.99167	3.02612	3.07809	3.09899	3.09795	3.11428	3.10312	3.10992	3.12678	3.14737	3.13418	3.13386	3.12516	3.12516	3.10755	3.10687	3.09307	3.08135	3.07954	3.05843	3.06032	3.03941	3.03862	3.03822	3.03262	3.04179	3.04139	3.02979	3.03181	3.01536	2.89542	2.9196	2.92324	2.90526	2.93044	2.92117	2.97497	2.99607	3.01953	3.03782	3.08135	3.11528	3.10721	3.14426	3.13767	3.14489	3.14208	3.1532	3.16702	3.1427	3.16554	3.15957	3.14644	3.1427	3.14082	3.11826	3.08814	3.1089	3.08672	3.08743	3.07628	3.07041	3.05805	3.05231	3.08027	3.07225	3.05805	3.05843	3.03902	2.95134	2.94399	2.93298	2.95952	2.94448	2.98408	3.02284	3.04571	3.06296	3.09167	3.11826	3.1232	3.15259	3.16613	3.17638	3.17464	3.16761	3.1726	3.17493	3.17377	3.197	3.17926	3.17869	3.17406	3.16346	3.1245	3.11694	3.13418	3.11227	3.12057	3.10551	3.08884	3.07664	3.08991	3.10857	3.09795	3.08314	3.0799	3.05805	2.97405	2.95328	2.98408	2.97267	3.00432	3.031	3.06967	3.08672	3.11394	3.12775	3.12613	3.16702	3.17406	3.20249	3.20412	3.19838	3.18639	3.18041	3.20385	3.20466	3.21511	3.20925	3.20763	3.19507	3.16909	3.15106	3.14176	3.15715	3.14364	3.14706	3.12254	3.10619	3.11227	3.1176	3.13226	3.1209	3.10346	3.09726	3.06633	2.98272	3.00217	2.99651	3.02898	3.04922	3.077	3.10857	3.13513	3.14829	3.13545	3.16967	3.1878	3.20978	3.22866	3.22634	3.2159	3.19396	3.20898	3.23274	3.22246	3.24279	3.23629	3.22712	3.2003	3.19312	3.17406	3.16435	3.18554	3.16879	3.16256	3.13862	3.13956	3.13862	3.14082	3.15351	3.13956	3.11992	3.10483	3.09272	3.02857	3.0141	3.04999	3.07151	3.09342	3.11528	3.15473	3.16791	3.15564	3.17811	3.19033	3.22246	3.23553	3.24969	3.24279	3.22298	3.22167	3.23754	3.24944	3.24969	3.26788	3.25455	3.23198	3.22272	3.21405	3.19507	3.19229	3.20844	3.18355	3.17725	3.16967	3.16435	3.16077	3.16167	3.17085	3.15473	3.1271	3.12905	3.11594	3.03981	3.06558	3.09061	3.11361	3.13033	3.16077	3.18611	3.17493	3.19645	3.19838	3.22479	3.24748	3.25624	3.26529	3.24944	3.24895	3.24944	3.25406	3.27508	3.27439	3.28488	3.25912	3.25285	3.24229	3.23325	3.22115	3.21484	3.22194	3.19756	3.20575	3.19285	3.18526	3.1807	3.17869	3.18498	3.16137	3.15014	3.15045	3.13545	3.08849	3.10483	3.13098	3.14891	3.17435	3.19173	3.19285	3.21405	3.2159	3.23223	3.24969	3.26764	3.27161	3.27161	3.27393	3.27508	3.26553	3.27944	3.29842	3.29115	3.28914	3.27875	3.27114	3.26031	3.2572	3.24229	3.22814	3.23477	3.22479	3.22712	3.21245	3.20412	3.197	3.19257	3.19117	3.1827	3.17056	3.1685	3.15836	3.12581	3.14395	3.16495	3.19117	3.20439	3.19838	3.23045	3.23274	3.24846	3.25672	3.26975	3.28262	3.27784	3.29491	3.29863	3.29026	3.29026	3.30255	3.31429	3.29535	3.3075	3.29601	3.28803	3.28285	3.27669	3.25479	3.2408	3.25983	3.24527	3.24527	3.23019	3.21958	3.21032	3.19866	3.21112	3.20167	3.1878	3.18977	3.17551
2021-01-12	89308.5	22027	12.2938		1.81291	1.4624	0.954243	1.68124	1.43136	1.96848	2.02119	2.03342	1.68124	1.27875	2.02938	1.44716	2.11394	2.04139	2.07918	2.04139	2.15836	2.02938	1.38021	2.14922	1.85733	2.10721	1.99564	1.92428	1.81291	1.43136	2.01284	2.04139	1.82607	2.03342	2.01703	1.86923	1.27875	1.92428	1.88649	1.86923	1.98677	1.91908	1.70757	1.97313	1.57978	1.75587	1.87506	2.07918	2.29667	2.32838	2.19312	1.82607	2.10037	2.13033	2.19866	2.38021	2.36173	2.36173	2.40483	2.39967	2.11727	2.21748	2.32838	2.30103	2.35603	2.26245	2.17319	1.96379	2.11394	2.32838	2.24797	2.24304	2.32634	2.25042	1.96848	2.01284	2.20683	2.17898	2.233	2.25527	2.1271	2.00432	2.01284	1.9345	1.92428	2.22531	2.35218	2.48572	2.41664	2.24304	2.24055	2.18752	2.42325	2.42813	2.5563	2.53148	2.57287	2.55751	2.43933	2.43457	2.37475	2.53275	2.47567	2.49276	2.39445	2.24551	2.29003	2.38021	2.44716	2.45484	2.4456	2.45637	2.29447	2.24797	2.25527	2.37107	2.39445	2.40483	2.36361	2.26482	2.3075	2.17898	2.05308	2.24797	2.43616	2.52244	2.549	2.44716	2.45025	2.30535	2.45332	2.57403	2.58883	2.6721	2.68485	2.68215	2.58546	2.61909	2.53656	2.56229	2.64345	2.5832	2.57519	2.43933	2.4456	2.4843	2.48714	2.58883	2.58995	2.54777	2.4843	2.44871	2.40483	2.40483	2.52114	2.51983	2.4843	2.44871	2.45637	2.45332	2.25042	2.31387	2.45025	2.58092	2.58092	2.57171	2.58771	2.49136	2.52114	2.5955	2.69461	2.69723	2.78817	2.77159	2.70329	2.72099	2.68842	2.67394	2.66652	2.71933	2.65128	2.60531	2.57749	2.58995	2.57054	2.61805	2.69197	2.66558	2.57054	2.58995	2.55388	2.51587	2.54531	2.61805	2.58206	2.55023	2.5832	2.56467	2.55145	2.43297	2.49276	2.59106	2.63246	2.60206	2.68124	2.61805	2.64345	2.64542	2.71096	2.78176	2.80754	2.85794	2.78888	2.81023	2.7767	2.78958	2.75664	2.73878	2.77012	2.67669	2.70415	2.68842	2.65896	2.68124	2.71517	2.75282	2.68305	2.65896	2.66839	2.63548	2.62839	2.63749	2.66839	2.63548	2.65992	2.66652	2.64246	2.62737	2.57519	2.62221	2.64147	2.65128	2.70501	2.70586	2.7364	2.74036	2.74974	2.79518	2.87448	2.87448	2.87216	2.87852	2.85612	2.86094	2.85431	2.81624	2.78746	2.78958	2.76193	2.78958	2.74429	2.75128	2.76641	2.77305	2.76716	2.75282	2.72673	2.73239	2.72346	2.70586	2.68574	2.71265	2.72754	2.73078	2.72916	2.70501	2.68305	2.68485	2.66932	2.65992	2.74429	2.72835	2.80482	2.81624	2.82607	2.82737	2.88536	2.93247	2.88818	2.94743	2.91803	2.92737	2.91645	2.90255	2.85733	2.80618	2.85673	2.83759	2.83442	2.82151	2.82478	2.81823	2.78675	2.82543	2.80821	2.78319	2.80414	2.78675	2.74741	2.72835	2.79099	2.78888	2.78533	2.78104	2.75205	2.72509	2.72591	2.68664	2.75128	2.76567	2.82282	2.8739	2.8893	2.89209	2.91169	2.94201	2.94448	2.96095	2.98137	2.98046	2.97543	2.95856	2.93651	2.87332	2.87099	2.91855	2.87795	2.89818	2.8848	2.8704	2.83059	2.84261	2.87274	2.85552	2.84757	2.85733	2.82151	2.78462	2.80414	2.84448	2.83696	2.83123	2.82086	2.78817	2.74273	2.74115	2.77305	2.77232	2.85309	2.8893	2.93852	2.94694	2.96567	2.9652	2.95376	3.00903	2.99388	3.03583	3.02325	3.01242	2.98856	2.94988	2.92942	2.93095	2.95231	2.93601	2.95182	2.9248	2.88138	2.88138	2.88818	2.91381	2.91062	2.89597	2.88705	2.85309	2.85187	2.85612	2.88705	2.87795	2.86688	2.85187	2.80346	2.79657	2.81823	2.79309	2.85854	2.9154	2.95182	2.99034	3.01242	3.01326	2.97635	3.01703	3.03862	3.04689	3.07372	3.05652	3.03902	3.00043	2.99739	2.98227	2.96379	3.00173	2.98543	2.98632	2.9345	2.92686	2.92324	2.92788	2.96237	2.95279	2.92324	2.91434	2.91116	2.89873	2.89763	2.92376	2.91009	2.89487	2.8651	2.85065	2.84136	2.83632	2.87564	2.92012	2.97451	3.00217	3.04999	3.05538	3.02325	3.03663	3.0461	3.08672	3.08386	3.10346	3.08063	3.04961	3.04297	3.04297	3.01157	3.01199	3.04454	3.01745	2.99476	2.97497	2.96473	2.95999	2.97497	3	2.97681	2.94841	2.9652	2.95231	2.93651	2.93349	2.95279	2.93551	2.90687	2.90634	2.89042	2.87737	2.91169	2.935	2.97864	3.02243	3.06032	3.08955	3.06446	3.07773	3.06446	3.09342	3.12057	3.11294	3.12516	3.09026	3.08778	3.08422	3.06856	3.055	3.05385	3.07262	3.02531	3.03019	3.00903	2.99826	3.00389	3.01157	3.0216	2.99913	2.99564	3.00173	2.98588	2.96942	2.9619	2.97589	2.94645	2.94448	2.94151	2.92273	2.91803	2.96661	2.99167	3.02612	3.07809	3.09899	3.09795	3.11428	3.10312	3.10992	3.12678	3.14737	3.13418	3.13386	3.12516	3.12516	3.10755	3.10687	3.09307	3.08135	3.07954	3.05843	3.06032	3.03941	3.03862	3.03822	3.03262	3.04179	3.04139	3.02979	3.03181	3.01536	2.99564	2.98453	2.98588	2.98091	2.97681	2.97035	2.95952	2.94743	3.01953	3.03782	3.08135	3.11528	3.10721	3.14426	3.13767	3.14489	3.14208	3.1532	3.16702	3.1427	3.16554	3.15957	3.14644	3.1427	3.14082	3.11826	3.08814	3.1089	3.08672	3.08743	3.07628	3.07041	3.05805	3.05231	3.08027	3.07225	3.05805	3.05843	3.03902	3.01662	2.99432	3.01745	3.01072	3.00346	3.00346	2.98632	2.97313	3.06296	3.09167	3.11826	3.1232	3.15259	3.16613	3.17638	3.17464	3.16761	3.1726	3.17493	3.17377	3.197	3.17926	3.17869	3.17406	3.16346	3.1245	3.11694	3.13418	3.11227	3.12057	3.10551	3.08884	3.07664	3.08991	3.10857	3.09795	3.08314	3.0799	3.05805	3.02572	3.02531	3.04493	3.03543	3.03423	3.02776	3.00988	2.98137	3.11394	3.12775	3.12613	3.16702	3.17406	3.20249	3.20412	3.19838	3.18639	3.18041	3.20385	3.20466	3.21511	3.20925	3.20763	3.19507	3.16909	3.15106	3.14176	3.15715	3.14364	3.14706	3.12254	3.10619	3.11227	3.1176	3.13226	3.1209	3.10346	3.09726	3.06633	3.05461	3.05231	3.06781	3.06408	3.0569	3.04922	3.01745	2.99344	3.14829	3.13545	3.16967	3.1878	3.20978	3.22866	3.22634	3.2159	3.19396	3.20898	3.23274	3.22246	3.24279	3.23629	3.22712	3.2003	3.19312	3.17406	3.16435	3.18554	3.16879	3.16256	3.13862	3.13956	3.13862	3.14082	3.15351	3.13956	3.11992	3.10483	3.09272	3.0799	3.07482	3.09447	3.08529	3.077	3.05614	3.02857	3.00903	3.15564	3.17811	3.19033	3.22246	3.23553	3.24969	3.24279	3.22298	3.22167	3.23754	3.24944	3.24969	3.26788	3.25455	3.23198	3.22272	3.21405	3.19507	3.19229	3.20844	3.18355	3.17725	3.16967	3.16435	3.16077	3.16167	3.17085	3.15473	3.1271	3.12905	3.11594	3.10106	3.10106	3.11428	3.10415	3.0835	3.06633	3.04297	3.04021	3.19645	3.19838	3.22479	3.24748	3.25624	3.26529	3.24944	3.24895	3.24944	3.25406	3.27508	3.27439	3.28488	3.25912	3.25285	3.24229	3.23325	3.22115	3.21484	3.22194	3.19756	3.20575	3.19285	3.18526	3.1807	3.17869	3.18498	3.16137	3.15014	3.15045	3.13545	3.12581	3.12057	3.13194	3.11025	3.09307	3.07954	3.07188	3.06408	3.2159	3.23223	3.24969	3.26764	3.27161	3.27161	3.27393	3.27508	3.26553	3.27944	3.29842	3.29115	3.28914	3.27875	3.27114	3.26031	3.2572	3.24229	3.22814	3.23477	3.22479	3.22712	3.21245	3.20412	3.197	3.19257	3.19117	3.1827	3.17056	3.1685	3.15836	3.14426	3.13799	3.13767	3.11926	3.10551	3.10619	3.09412	3.08672	3.24846	3.25672	3.26975	3.28262	3.27784	3.29491	3.29863	3.29026	3.29026	3.30255	3.31429	3.29535	3.3075	3.29601	3.28803	3.28285	3.27669	3.25479	3.2408	3.25983	3.24527	3.24527	3.23019	3.21958	3.21032	3.19866	3.21112	3.20167	3.1878	3.18977	3.17551	3.16077	3.14364	3.14613	3.13098	3.13066	3.12678	3.11528	3.10175
2021-01-18	41099.3	23223	11.9798		2.02119	2.03342	1.68124	1.27875	2.02938	1.44716	2.11394	2.04139	2.07918	2.04139	2.15836	2.02938	1.38021	2.14922	1.85733	2.10721	1.99564	1.92428	1.81291	1.43136	2.01284	2.04139	1.82607	2.03342	2.01703	1.86923	1.27875	1.92428	1.88649	1.86923	1.98677	1.91908	1.70757	1.69897	2.0086	1.90849	1.85733	1.83251	1.76343	2.32838	2.19312	1.82607	2.10037	2.13033	2.19866	2.38021	2.36173	2.36173	2.40483	2.39967	2.11727	2.21748	2.32838	2.30103	2.35603	2.26245	2.17319	1.96379	2.11394	2.32838	2.24797	2.24304	2.32634	2.25042	1.96848	2.01284	2.20683	2.17898	2.233	2.25527	2.1271	2.00432	2.18184	2.26245	2.18469	2.14613	2.10037	2.02938	2.41664	2.24304	2.24055	2.18752	2.42325	2.42813	2.5563	2.53148	2.57287	2.55751	2.43933	2.43457	2.37475	2.53275	2.47567	2.49276	2.39445	2.24551	2.29003	2.38021	2.44716	2.45484	2.4456	2.45637	2.29447	2.24797	2.25527	2.37107	2.39445	2.40483	2.36361	2.26482	2.3075	2.36736	2.40654	2.34439	2.29667	2.24304	2.11059	2.44716	2.45025	2.30535	2.45332	2.57403	2.58883	2.6721	2.68485	2.68215	2.58546	2.61909	2.53656	2.56229	2.64345	2.5832	2.57519	2.43933	2.4456	2.4843	2.48714	2.58883	2.58995	2.54777	2.4843	2.44871	2.40483	2.40483	2.52114	2.51983	2.4843	2.44871	2.45637	2.45332	2.4843	2.5092	2.4456	2.3927	2.29447	2.30535	2.58771	2.49136	2.52114	2.5955	2.69461	2.69723	2.78817	2.77159	2.70329	2.72099	2.68842	2.67394	2.66652	2.71933	2.65128	2.60531	2.57749	2.58995	2.57054	2.61805	2.69197	2.66558	2.57054	2.58995	2.55388	2.51587	2.54531	2.61805	2.58206	2.55023	2.5832	2.56467	2.55145	2.57171	2.58092	2.51587	2.42975	2.43136	2.43136	2.61805	2.64345	2.64542	2.71096	2.78176	2.80754	2.85794	2.78888	2.81023	2.7767	2.78958	2.75664	2.73878	2.77012	2.67669	2.70415	2.68842	2.65896	2.68124	2.71517	2.75282	2.68305	2.65896	2.66839	2.63548	2.62839	2.63749	2.66839	2.63548	2.65992	2.66652	2.64246	2.62737	2.63448	2.63347	2.54407	2.53403	2.52892	2.51851	2.7364	2.74036	2.74974	2.79518	2.87448	2.87448	2.87216	2.87852	2.85612	2.86094	2.85431	2.81624	2.78746	2.78958	2.76193	2.78958	2.74429	2.75128	2.76641	2.77305	2.76716	2.75282	2.72673	2.73239	2.72346	2.70586	2.68574	2.71265	2.72754	2.73078	2.72916	2.70501	2.68305	2.68124	2.65514	2.62634	2.61278	2.59988	2.60638	2.81624	2.82607	2.82737	2.88536	2.93247	2.88818	2.94743	2.91803	2.92737	2.91645	2.90255	2.85733	2.80618	2.85673	2.83759	2.83442	2.82151	2.82478	2.81823	2.78675	2.82543	2.80821	2.78319	2.80414	2.78675	2.74741	2.72835	2.79099	2.78888	2.78533	2.78104	2.75205	2.72509	2.7007	2.72016	2.69108	2.6721	2.67394	2.66464	2.8893	2.89209	2.91169	2.94201	2.94448	2.96095	2.98137	2.98046	2.97543	2.95856	2.93651	2.87332	2.87099	2.91855	2.87795	2.89818	2.8848	2.8704	2.83059	2.84261	2.87274	2.85552	2.84757	2.85733	2.82151	2.78462	2.80414	2.84448	2.83696	2.83123	2.82086	2.78817	2.74273	2.75967	2.77305	2.74115	2.7356	2.72428	2.71265	2.94694	2.96567	2.9652	2.95376	3.00903	2.99388	3.03583	3.02325	3.01242	2.98856	2.94988	2.92942	2.93095	2.95231	2.93601	2.95182	2.9248	2.88138	2.88138	2.88818	2.91381	2.91062	2.89597	2.88705	2.85309	2.85187	2.85612	2.88705	2.87795	2.86688	2.85187	2.80346	2.79657	2.80821	2.81491	2.79588	2.7796	2.76641	2.72754	3.01242	3.01326	2.97635	3.01703	3.03862	3.04689	3.07372	3.05652	3.03902	3.00043	2.99739	2.98227	2.96379	3.00173	2.98543	2.98632	2.9345	2.92686	2.92324	2.92788	2.96237	2.95279	2.92324	2.91434	2.91116	2.89873	2.89763	2.92376	2.91009	2.89487	2.8651	2.85065	2.84136	2.84696	2.86153	2.83442	2.8169	2.7796	2.74896	3.05538	3.02325	3.03663	3.0461	3.08672	3.08386	3.10346	3.08063	3.04961	3.04297	3.04297	3.01157	3.01199	3.04454	3.01745	2.99476	2.97497	2.96473	2.95999	2.97497	3	2.97681	2.94841	2.9652	2.95231	2.93651	2.93349	2.95279	2.93551	2.90687	2.90634	2.89042	2.87737	2.89042	2.89487	2.86747	2.82866	2.79865	2.77597	3.06446	3.07773	3.06446	3.09342	3.12057	3.11294	3.12516	3.09026	3.08778	3.08422	3.06856	3.055	3.05385	3.07262	3.02531	3.03019	3.00903	2.99826	3.00389	3.01157	3.0216	2.99913	2.99564	3.00173	2.98588	2.96942	2.9619	2.97589	2.94645	2.94448	2.94151	2.92273	2.91803	2.92169	2.92376	2.87795	2.84572	2.82282	2.82802	3.11428	3.10312	3.10992	3.12678	3.14737	3.13418	3.13386	3.12516	3.12516	3.10755	3.10687	3.09307	3.08135	3.07954	3.05843	3.06032	3.03941	3.03862	3.03822	3.03262	3.04179	3.04139	3.02979	3.03181	3.01536	2.99564	2.98453	2.98588	2.98091	2.97681	2.97035	2.95952	2.94743	2.9489	2.93298	2.89321	2.86747	2.86982	2.86629	3.13767	3.14489	3.14208	3.1532	3.16702	3.1427	3.16554	3.15957	3.14644	3.1427	3.14082	3.11826	3.08814	3.1089	3.08672	3.08743	3.07628	3.07041	3.05805	3.05231	3.08027	3.07225	3.05805	3.05843	3.03902	3.01662	2.99432	3.01745	3.01072	3.00346	3.00346	2.98632	2.97313	2.95761	2.94645	2.91275	2.91009	2.90472	2.90146	3.17638	3.17464	3.16761	3.1726	3.17493	3.17377	3.197	3.17926	3.17869	3.17406	3.16346	3.1245	3.11694	3.13418	3.11227	3.12057	3.10551	3.08884	3.07664	3.08991	3.10857	3.09795	3.08314	3.0799	3.05805	3.02572	3.02531	3.04493	3.03543	3.03423	3.02776	3.00988	2.98137	2.97035	2.96379	2.95134	2.94201	2.93702	2.92428	3.20412	3.19838	3.18639	3.18041	3.20385	3.20466	3.21511	3.20925	3.20763	3.19507	3.16909	3.15106	3.14176	3.15715	3.14364	3.14706	3.12254	3.10619	3.11227	3.1176	3.13226	3.1209	3.10346	3.09726	3.06633	3.05461	3.05231	3.06781	3.06408	3.0569	3.04922	3.01745	2.99344	2.98677	2.99826	2.98046	2.97174	2.95809	2.93601	3.22634	3.2159	3.19396	3.20898	3.23274	3.22246	3.24279	3.23629	3.22712	3.2003	3.19312	3.17406	3.16435	3.18554	3.16879	3.16256	3.13862	3.13956	3.13862	3.14082	3.15351	3.13956	3.11992	3.10483	3.09272	3.0799	3.07482	3.09447	3.08529	3.077	3.05614	3.02857	3.00903	3.01953	3.02449	3.00775	2.99123	2.96895	2.96284	3.24279	3.22298	3.22167	3.23754	3.24944	3.24969	3.26788	3.25455	3.23198	3.22272	3.21405	3.19507	3.19229	3.20844	3.18355	3.17725	3.16967	3.16435	3.16077	3.16167	3.17085	3.15473	3.1271	3.12905	3.11594	3.10106	3.10106	3.11428	3.10415	3.0835	3.06633	3.04297	3.04021	3.04454	3.04922	3.02572	3.0013	2.99388	2.98722	3.24944	3.24895	3.24944	3.25406	3.27508	3.27439	3.28488	3.25912	3.25285	3.24229	3.23325	3.22115	3.21484	3.22194	3.19756	3.20575	3.19285	3.18526	3.1807	3.17869	3.18498	3.16137	3.15014	3.15045	3.13545	3.12581	3.12057	3.13194	3.11025	3.09307	3.07954	3.07188	3.06408	3.06819	3.06558	3.03503	3.02449	3.01662	3.01115	3.27393	3.27508	3.26553	3.27944	3.29842	3.29115	3.28914	3.27875	3.27114	3.26031	3.2572	3.24229	3.22814	3.23477	3.22479	3.22712	3.21245	3.20412	3.197	3.19257	3.19117	3.1827	3.17056	3.1685	3.15836	3.14426	3.13799	3.13767	3.11926	3.10551	3.10619	3.09412	3.08672	3.08386	3.07408	3.05652	3.04571	3.03902	3.04805	3.29863	3.29026	3.29026	3.30255	3.31429	3.29535	3.3075	3.29601	3.28803	3.28285	3.27669	3.25479	3.2408	3.25983	3.24527	3.24527	3.23019	3.21958	3.21032	3.19866	3.21112	3.20167	3.1878	3.18977	3.17551	3.16077	3.14364	3.14613	3.13098	3.13066	3.12678	3.11528	3.10175	3.09202	3.09377	3.07628	3.0667	3.07372	3.07518
2021-01-26	31549.4	20423	11.8091		2.07918	2.04139	2.15836	2.02938	1.38021	2.14922	1.85733	2.10721	1.99564	1.92428	1.81291	1.43136	2.01284	2.04139	1.82607	2.03342	2.01703	1.86923	1.27875	1.92428	1.88649	1.86923	1.98677	1.91908	1.70757	1.69897	2.0086	1.90849	1.85733	1.83251	1.76343	1.6902	1.34242	1.86332	1.83251	1.77815	1.86923	1.76343	1.73239	2.36173	2.40483	2.39967	2.11727	2.21748	2.32838	2.30103	2.35603	2.26245	2.17319	1.96379	2.11394	2.32838	2.24797	2.24304	2.32634	2.25042	1.96848	2.01284	2.20683	2.17898	2.233	2.25527	2.1271	2.00432	2.18184	2.26245	2.18469	2.14613	2.10037	2.02938	1.85126	1.97772	2.14922	2.10721	2.1271	2.12057	2.04922	1.85733	2.57287	2.55751	2.43933	2.43457	2.37475	2.53275	2.47567	2.49276	2.39445	2.24551	2.29003	2.38021	2.44716	2.45484	2.4456	2.45637	2.29447	2.24797	2.25527	2.37107	2.39445	2.40483	2.36361	2.26482	2.3075	2.36736	2.40654	2.34439	2.29667	2.24304	2.11059	2.15836	2.21219	2.3032	2.30535	2.2833	2.26951	2.11394	1.99564	2.68215	2.58546	2.61909	2.53656	2.56229	2.64345	2.5832	2.57519	2.43933	2.4456	2.4843	2.48714	2.58883	2.58995	2.54777	2.4843	2.44871	2.40483	2.40483	2.52114	2.51983	2.4843	2.44871	2.45637	2.45332	2.4843	2.5092	2.4456	2.3927	2.29447	2.30535	2.32634	2.3483	2.43933	2.41497	2.39094	2.30963	2.1959	2.13033	2.70329	2.72099	2.68842	2.67394	2.66652	2.71933	2.65128	2.60531	2.57749	2.58995	2.57054	2.61805	2.69197	2.66558	2.57054	2.58995	2.55388	2.51587	2.54531	2.61805	2.58206	2.55023	2.5832	2.56467	2.55145	2.57171	2.58092	2.51587	2.42975	2.43136	2.43136	2.43457	2.47276	2.52244	2.49693	2.4216	2.36361	2.28556	2.32428	2.81023	2.7767	2.78958	2.75664	2.73878	2.77012	2.67669	2.70415	2.68842	2.65896	2.68124	2.71517	2.75282	2.68305	2.65896	2.66839	2.63548	2.62839	2.63749	2.66839	2.63548	2.65992	2.66652	2.64246	2.62737	2.63448	2.63347	2.54407	2.53403	2.52892	2.51851	2.53908	2.55023	2.58771	2.52114	2.46389	2.42651	2.42975	2.43616	2.85612	2.86094	2.85431	2.81624	2.78746	2.78958	2.76193	2.78958	2.74429	2.75128	2.76641	2.77305	2.76716	2.75282	2.72673	2.73239	2.72346	2.70586	2.68574	2.71265	2.72754	2.73078	2.72916	2.70501	2.68305	2.68124	2.65514	2.62634	2.61278	2.59988	2.60638	2.60638	2.61172	2.60746	2.55509	2.51455	2.53529	2.51983	2.52504	2.92737	2.91645	2.90255	2.85733	2.80618	2.85673	2.83759	2.83442	2.82151	2.82478	2.81823	2.78675	2.82543	2.80821	2.78319	2.80414	2.78675	2.74741	2.72835	2.79099	2.78888	2.78533	2.78104	2.75205	2.72509	2.7007	2.72016	2.69108	2.6721	2.67394	2.66464	2.66087	2.63043	2.63548	2.5966	2.60531	2.60746	2.59439	2.57749	2.97543	2.95856	2.93651	2.87332	2.87099	2.91855	2.87795	2.89818	2.8848	2.8704	2.83059	2.84261	2.87274	2.85552	2.84757	2.85733	2.82151	2.78462	2.80414	2.84448	2.83696	2.83123	2.82086	2.78817	2.74273	2.75967	2.77305	2.74115	2.7356	2.72428	2.71265	2.67761	2.65706	2.67025	2.67302	2.66745	2.66932	2.63949	2.60314	3.01242	2.98856	2.94988	2.92942	2.93095	2.95231	2.93601	2.95182	2.9248	2.88138	2.88138	2.88818	2.91381	2.91062	2.89597	2.88705	2.85309	2.85187	2.85612	2.88705	2.87795	2.86688	2.85187	2.80346	2.79657	2.80821	2.81491	2.79588	2.7796	2.76641	2.72754	2.70157	2.6902	2.7356	2.72673	2.72181	2.70757	2.66181	2.65896	3.03902	3.00043	2.99739	2.98227	2.96379	3.00173	2.98543	2.98632	2.9345	2.92686	2.92324	2.92788	2.96237	2.95279	2.92324	2.91434	2.91116	2.89873	2.89763	2.92376	2.91009	2.89487	2.8651	2.85065	2.84136	2.84696	2.86153	2.83442	2.8169	2.7796	2.74896	2.73159	2.75282	2.78247	2.77452	2.75587	2.72673	2.71096	2.70672	3.04961	3.04297	3.04297	3.01157	3.01199	3.04454	3.01745	2.99476	2.97497	2.96473	2.95999	2.97497	3	2.97681	2.94841	2.9652	2.95231	2.93651	2.93349	2.95279	2.93551	2.90687	2.90634	2.89042	2.87737	2.89042	2.89487	2.86747	2.82866	2.79865	2.77597	2.78888	2.79796	2.82478	2.80482	2.77305	2.76938	2.75358	2.75128	3.08778	3.08422	3.06856	3.055	3.05385	3.07262	3.02531	3.03019	3.00903	2.99826	3.00389	3.01157	3.0216	2.99913	2.99564	3.00173	2.98588	2.96942	2.9619	2.97589	2.94645	2.94448	2.94151	2.92273	2.91803	2.92169	2.92376	2.87795	2.84572	2.82282	2.82802	2.83059	2.83885	2.85187	2.8202	2.81158	2.80686	2.79379	2.81624	3.12516	3.10755	3.10687	3.09307	3.08135	3.07954	3.05843	3.06032	3.03941	3.03862	3.03822	3.03262	3.04179	3.04139	3.02979	3.03181	3.01536	2.99564	2.98453	2.98588	2.98091	2.97681	2.97035	2.95952	2.94743	2.9489	2.93298	2.89321	2.86747	2.86982	2.86629	2.86864	2.8651	2.8657	2.85491	2.84572	2.84261	2.85309	2.86153	3.14644	3.1427	3.14082	3.11826	3.08814	3.1089	3.08672	3.08743	3.07628	3.07041	3.05805	3.05231	3.08027	3.07225	3.05805	3.05843	3.03902	3.01662	2.99432	3.01745	3.01072	3.00346	3.00346	2.98632	2.97313	2.95761	2.94645	2.91275	2.91009	2.90472	2.90146	2.89321	2.87852	2.89708	2.88593	2.87852	2.89597	2.89487	2.8893	3.17869	3.17406	3.16346	3.1245	3.11694	3.13418	3.11227	3.12057	3.10551	3.08884	3.07664	3.08991	3.10857	3.09795	3.08314	3.0799	3.05805	3.02572	3.02531	3.04493	3.03543	3.03423	3.02776	3.00988	2.98137	2.97035	2.96379	2.95134	2.94201	2.93702	2.92428	2.9058	2.90902	2.92531	2.91593	2.92788	2.93399	2.92065	2.9058	3.20763	3.19507	3.16909	3.15106	3.14176	3.15715	3.14364	3.14706	3.12254	3.10619	3.11227	3.1176	3.13226	3.1209	3.10346	3.09726	3.06633	3.05461	3.05231	3.06781	3.06408	3.0569	3.04922	3.01745	2.99344	2.98677	2.99826	2.98046	2.97174	2.95809	2.93601	2.9345	2.93651	2.95279	2.96142	2.96332	2.95761	2.93601	2.94448	3.22712	3.2003	3.19312	3.17406	3.16435	3.18554	3.16879	3.16256	3.13862	3.13956	3.13862	3.14082	3.15351	3.13956	3.11992	3.10483	3.09272	3.0799	3.07482	3.09447	3.08529	3.077	3.05614	3.02857	3.00903	3.01953	3.02449	3.00775	2.99123	2.96895	2.96284	2.96047	2.96332	2.99476	2.99432	2.98543	2.97174	2.9722	2.97128	3.23198	3.22272	3.21405	3.19507	3.19229	3.20844	3.18355	3.17725	3.16967	3.16435	3.16077	3.16167	3.17085	3.15473	3.1271	3.12905	3.11594	3.10106	3.10106	3.11428	3.10415	3.0835	3.06633	3.04297	3.04021	3.04454	3.04922	3.02572	3.0013	2.99388	2.98722	2.98588	3.00432	3.02531	3.01494	2.9987	3.00518	2.99739	3	3.25285	3.24229	3.23325	3.22115	3.21484	3.22194	3.19756	3.20575	3.19285	3.18526	3.1807	3.17869	3.18498	3.16137	3.15014	3.15045	3.13545	3.12581	3.12057	3.13194	3.11025	3.09307	3.07954	3.07188	3.06408	3.06819	3.06558	3.03503	3.02449	3.01662	3.01115	3.0249	3.03423	3.04454	3.02735	3.03019	3.02857	3.02449	3.03383	3.27114	3.26031	3.2572	3.24229	3.22814	3.23477	3.22479	3.22712	3.21245	3.20412	3.197	3.19257	3.19117	3.1827	3.17056	3.1685	3.15836	3.14426	3.13799	3.13767	3.11926	3.10551	3.10619	3.09412	3.08672	3.08386	3.07408	3.05652	3.04571	3.03902	3.04805	3.05346	3.05308	3.05614	3.0569	3.05231	3.05385	3.05652	3.05843	3.28803	3.28285	3.27669	3.25479	3.2408	3.25983	3.24527	3.24527	3.23019	3.21958	3.21032	3.19866	3.21112	3.20167	3.1878	3.18977	3.17551	3.16077	3.14364	3.14613	3.13098	3.13066	3.12678	3.11528	3.10175	3.09202	3.09377	3.07628	3.0667	3.07372	3.07518	3.07151	3.06446	3.08386	3.07773	3.07628	3.08386	3.0799	3.07954
2021-02-01	61479.1	18544			1.85733	2.10721	1.99564	1.92428	1.81291	1.43136	2.01284	2.04139	1.82607	2.03342	2.01703	1.86923	1.27875	1.92428	1.88649	1.86923	1.98677	1.91908	1.70757	1.69897	2.0086	1.90849	1.85733	1.83251	1.76343	1.6902	1.34242	1.86332	1.83251	1.77815	1.86923	1.76343	1.73239	1.25527	1.43136	1.5563	1.88081	1.79239	1.79239	2.30103	2.35603	2.26245	2.17319	1.96379	2.11394	2.32838	2.24797	2.24304	2.32634	2.25042	1.96848	2.01284	2.20683	2.17898	2.233	2.25527	2.1271	2.00432	2.18184	2.26245	2.18469	2.14613	2.10037	2.02938	1.85126	1.97772	2.14922	2.10721	2.1271	2.12057	2.04922	1.85733	1.65321	1.79934	2.04922	2.13988	2.09342	2.02119	2.47567	2.49276	2.39445	2.24551	2.29003	2.38021	2.44716	2.45484	2.4456	2.45637	2.29447	2.24797	2.25527	2.37107	2.39445	2.40483	2.36361	2.26482	2.3075	2.36736	2.40654	2.34439	2.29667	2.24304	2.11059	2.15836	2.21219	2.3032	2.30535	2.2833	2.26951	2.11394	1.99564	1.90849	2.14301	2.24055	2.30103	2.22272	2.10721	2.5832	2.57519	2.43933	2.4456	2.4843	2.48714	2.58883	2.58995	2.54777	2.4843	2.44871	2.40483	2.40483	2.52114	2.51983	2.4843	2.44871	2.45637	2.45332	2.4843	2.5092	2.4456	2.3927	2.29447	2.30535	2.32634	2.3483	2.43933	2.41497	2.39094	2.30963	2.1959	2.13033	2.1959	2.3032	2.37291	2.38561	2.27875	2.26245	2.65128	2.60531	2.57749	2.58995	2.57054	2.61805	2.69197	2.66558	2.57054	2.58995	2.55388	2.51587	2.54531	2.61805	2.58206	2.55023	2.5832	2.56467	2.55145	2.57171	2.58092	2.51587	2.42975	2.43136	2.43136	2.43457	2.47276	2.52244	2.49693	2.4216	2.36361	2.28556	2.32428	2.34044	2.41996	2.4456	2.42488	2.38917	2.37291	2.67669	2.70415	2.68842	2.65896	2.68124	2.71517	2.75282	2.68305	2.65896	2.66839	2.63548	2.62839	2.63749	2.66839	2.63548	2.65992	2.66652	2.64246	2.62737	2.63448	2.63347	2.54407	2.53403	2.52892	2.51851	2.53908	2.55023	2.58771	2.52114	2.46389	2.42651	2.42975	2.43616	2.44871	2.48572	2.48001	2.50651	2.47422	2.46389	2.76193	2.78958	2.74429	2.75128	2.76641	2.77305	2.76716	2.75282	2.72673	2.73239	2.72346	2.70586	2.68574	2.71265	2.72754	2.73078	2.72916	2.70501	2.68305	2.68124	2.65514	2.62634	2.61278	2.59988	2.60638	2.60638	2.61172	2.60746	2.55509	2.51455	2.53529	2.51983	2.52504	2.51055	2.5172	2.55267	2.57287	2.54777	2.58206	2.83759	2.83442	2.82151	2.82478	2.81823	2.78675	2.82543	2.80821	2.78319	2.80414	2.78675	2.74741	2.72835	2.79099	2.78888	2.78533	2.78104	2.75205	2.72509	2.7007	2.72016	2.69108	2.6721	2.67394	2.66464	2.66087	2.63043	2.63548	2.5966	2.60531	2.60746	2.59439	2.57749	2.54033	2.58433	2.61278	2.63246	2.64738	2.65706	2.87795	2.89818	2.8848	2.8704	2.83059	2.84261	2.87274	2.85552	2.84757	2.85733	2.82151	2.78462	2.80414	2.84448	2.83696	2.83123	2.82086	2.78817	2.74273	2.75967	2.77305	2.74115	2.7356	2.72428	2.71265	2.67761	2.65706	2.67025	2.67302	2.66745	2.66932	2.63949	2.60314	2.60423	2.64048	2.66745	2.716	2.71265	2.7007	2.93601	2.95182	2.9248	2.88138	2.88138	2.88818	2.91381	2.91062	2.89597	2.88705	2.85309	2.85187	2.85612	2.88705	2.87795	2.86688	2.85187	2.80346	2.79657	2.80821	2.81491	2.79588	2.7796	2.76641	2.72754	2.70157	2.6902	2.7356	2.72673	2.72181	2.70757	2.66181	2.65896	2.65801	2.69197	2.74507	2.77232	2.75128	2.72591	2.98543	2.98632	2.9345	2.92686	2.92324	2.92788	2.96237	2.95279	2.92324	2.91434	2.91116	2.89873	2.89763	2.92376	2.91009	2.89487	2.8651	2.85065	2.84136	2.84696	2.86153	2.83442	2.8169	2.7796	2.74896	2.73159	2.75282	2.78247	2.77452	2.75587	2.72673	2.71096	2.70672	2.70757	2.76567	2.79796	2.80618	2.77379	2.78319	3.01745	2.99476	2.97497	2.96473	2.95999	2.97497	3	2.97681	2.94841	2.9652	2.95231	2.93651	2.93349	2.95279	2.93551	2.90687	2.90634	2.89042	2.87737	2.89042	2.89487	2.86747	2.82866	2.79865	2.77597	2.78888	2.79796	2.82478	2.80482	2.77305	2.76938	2.75358	2.75128	2.77887	2.81624	2.82995	2.82607	2.82543	2.82151	3.02531	3.03019	3.00903	2.99826	3.00389	3.01157	3.0216	2.99913	2.99564	3.00173	2.98588	2.96942	2.9619	2.97589	2.94645	2.94448	2.94151	2.92273	2.91803	2.92169	2.92376	2.87795	2.84572	2.82282	2.82802	2.83059	2.83885	2.85187	2.8202	2.81158	2.80686	2.79379	2.81624	2.82802	2.84696	2.8488	2.87216	2.86034	2.86153	3.05843	3.06032	3.03941	3.03862	3.03822	3.03262	3.04179	3.04139	3.02979	3.03181	3.01536	2.99564	2.98453	2.98588	2.98091	2.97681	2.97035	2.95952	2.94743	2.9489	2.93298	2.89321	2.86747	2.86982	2.86629	2.86864	2.8651	2.8657	2.85491	2.84572	2.84261	2.85309	2.86153	2.85794	2.8651	2.89265	2.90363	2.89708	2.90741	3.08672	3.08743	3.07628	3.07041	3.05805	3.05231	3.08027	3.07225	3.05805	3.05843	3.03902	3.01662	2.99432	3.01745	3.01072	3.00346	3.00346	2.98632	2.97313	2.95761	2.94645	2.91275	2.91009	2.90472	2.90146	2.89321	2.87852	2.89708	2.88593	2.87852	2.89597	2.89487	2.8893	2.87564	2.90741	2.92273	2.93702	2.93952	2.94002	3.11227	3.12057	3.10551	3.08884	3.07664	3.08991	3.10857	3.09795	3.08314	3.0799	3.05805	3.02572	3.02531	3.04493	3.03543	3.03423	3.02776	3.00988	2.98137	2.97035	2.96379	2.95134	2.94201	2.93702	2.92428	2.9058	2.90902	2.92531	2.91593	2.92788	2.93399	2.92065	2.9058	2.91698	2.93651	2.95472	2.97589	2.96988	2.96755	3.14364	3.14706	3.12254	3.10619	3.11227	3.1176	3.13226	3.1209	3.10346	3.09726	3.06633	3.05461	3.05231	3.06781	3.06408	3.0569	3.04922	3.01745	2.99344	2.98677	2.99826	2.98046	2.97174	2.95809	2.93601	2.9345	2.93651	2.95279	2.96142	2.96332	2.95761	2.93601	2.94448	2.94547	2.96755	2.99211	3.00389	2.99564	2.97772	3.16879	3.16256	3.13862	3.13956	3.13862	3.14082	3.15351	3.13956	3.11992	3.10483	3.09272	3.0799	3.07482	3.09447	3.08529	3.077	3.05614	3.02857	3.00903	3.01953	3.02449	3.00775	2.99123	2.96895	2.96284	2.96047	2.96332	2.99476	2.99432	2.98543	2.97174	2.9722	2.97128	2.97589	3.00389	3.01912	3.02776	3.00518	3.01157	3.18355	3.17725	3.16967	3.16435	3.16077	3.16167	3.17085	3.15473	3.1271	3.12905	3.11594	3.10106	3.10106	3.11428	3.10415	3.0835	3.06633	3.04297	3.04021	3.04454	3.04922	3.02572	3.0013	2.99388	2.98722	2.98588	3.00432	3.02531	3.01494	2.9987	3.00518	2.99739	3	3.01157	3.03019	3.04218	3.03663	3.03703	3.03583	3.19756	3.20575	3.19285	3.18526	3.1807	3.17869	3.18498	3.16137	3.15014	3.15045	3.13545	3.12581	3.12057	3.13194	3.11025	3.09307	3.07954	3.07188	3.06408	3.06819	3.06558	3.03503	3.02449	3.01662	3.01115	3.0249	3.03423	3.04454	3.02735	3.03019	3.02857	3.02449	3.03383	3.03743	3.05269	3.05077	3.06633	3.05994	3.0667	3.22479	3.22712	3.21245	3.20412	3.197	3.19257	3.19117	3.1827	3.17056	3.1685	3.15836	3.14426	3.13799	3.13767	3.11926	3.10551	3.10619	3.09412	3.08672	3.08386	3.07408	3.05652	3.04571	3.03902	3.04805	3.05346	3.05308	3.05614	3.0569	3.05231	3.05385	3.05652	3.05843	3.05956	3.06108	3.07954	3.08778	3.0892	3.09237	3.24527	3.24527	3.23019	3.21958	3.21032	3.19866	3.21112	3.20167	3.1878	3.18977	3.17551	3.16077	3.14364	3.14613	3.13098	3.13066	3.12678	3.11528	3.10175	3.09202	3.09377	3.07628	3.0667	3.07372	3.07518	3.07151	3.06446	3.08386	3.07773	3.07628	3.08386	3.0799	3.07954	3.06781	3.0892	3.10037	3.11528	3.11361	3.11227
2021-02-09	9824.58	14686	11.1592		1.82607	2.03342	2.01703	1.86923	1.27875	1.92428	1.88649	1.86923	1.98677	1.91908	1.70757	1.69897	2.0086	1.90849	1.85733	1.83251	1.76343	1.6902	1.34242	1.86332	1.83251	1.77815	1.86923	1.76343	1.73239	1.25527	1.43136	1.5563	1.88081	1.79239	1.79239	1.63347	1.36173	1.74036	1.72428	1.74036	1.95904	1.85733	1.68124	2.24304	2.32634	2.25042	1.96848	2.01284	2.20683	2.17898	2.233	2.25527	2.1271	2.00432	2.18184	2.26245	2.18469	2.14613	2.10037	2.02938	1.85126	1.97772	2.14922	2.10721	2.1271	2.12057	2.04922	1.85733	1.65321	1.79934	2.04922	2.13988	2.09342	2.02119	1.81954	1.89209	2.03342	2.03342	2.16435	2.21219	2.07918	1.89209	2.4456	2.45637	2.29447	2.24797	2.25527	2.37107	2.39445	2.40483	2.36361	2.26482	2.3075	2.36736	2.40654	2.34439	2.29667	2.24304	2.11059	2.15836	2.21219	2.3032	2.30535	2.2833	2.26951	2.11394	1.99564	1.90849	2.14301	2.24055	2.30103	2.22272	2.10721	2.08279	2.11727	2.21219	2.29885	2.33846	2.32428	2.17609	2.18469	2.54777	2.4843	2.44871	2.40483	2.40483	2.52114	2.51983	2.4843	2.44871	2.45637	2.45332	2.4843	2.5092	2.4456	2.3927	2.29447	2.30535	2.32634	2.3483	2.43933	2.41497	2.39094	2.30963	2.1959	2.13033	2.1959	2.3032	2.37291	2.38561	2.27875	2.26245	2.24055	2.26951	2.40483	2.43297	2.42488	2.38202	2.35218	2.32015	2.57054	2.58995	2.55388	2.51587	2.54531	2.61805	2.58206	2.55023	2.5832	2.56467	2.55145	2.57171	2.58092	2.51587	2.42975	2.43136	2.43136	2.43457	2.47276	2.52244	2.49693	2.4216	2.36361	2.28556	2.32428	2.34044	2.41996	2.4456	2.42488	2.38917	2.37291	2.35984	2.44248	2.51322	2.50379	2.47129	2.49969	2.44871	2.43616	2.65896	2.66839	2.63548	2.62839	2.63749	2.66839	2.63548	2.65992	2.66652	2.64246	2.62737	2.63448	2.63347	2.54407	2.53403	2.52892	2.51851	2.53908	2.55023	2.58771	2.52114	2.46389	2.42651	2.42975	2.43616	2.44871	2.48572	2.48001	2.50651	2.47422	2.46389	2.50515	2.54283	2.57287	2.54283	2.56937	2.57054	2.53782	2.549	2.72673	2.73239	2.72346	2.70586	2.68574	2.71265	2.72754	2.73078	2.72916	2.70501	2.68305	2.68124	2.65514	2.62634	2.61278	2.59988	2.60638	2.60638	2.61172	2.60746	2.55509	2.51455	2.53529	2.51983	2.52504	2.51055	2.5172	2.55267	2.57287	2.54777	2.58206	2.59329	2.59879	2.60638	2.62737	2.63043	2.63949	2.62941	2.62014	2.78319	2.80414	2.78675	2.74741	2.72835	2.79099	2.78888	2.78533	2.78104	2.75205	2.72509	2.7007	2.72016	2.69108	2.6721	2.67394	2.66464	2.66087	2.63043	2.63548	2.5966	2.60531	2.60746	2.59439	2.57749	2.54033	2.58433	2.61278	2.63246	2.64738	2.65706	2.64345	2.63043	2.68034	2.68124	2.69108	2.71349	2.68931	2.67578	2.84757	2.85733	2.82151	2.78462	2.80414	2.84448	2.83696	2.83123	2.82086	2.78817	2.74273	2.75967	2.77305	2.74115	2.7356	2.72428	2.71265	2.67761	2.65706	2.67025	2.67302	2.66745	2.66932	2.63949	2.60314	2.60423	2.64048	2.66745	2.716	2.71265	2.7007	2.6721	2.7007	2.72835	2.7356	2.7574	2.76343	2.73719	2.69548	2.89597	2.88705	2.85309	2.85187	2.85612	2.88705	2.87795	2.86688	2.85187	2.80346	2.79657	2.80821	2.81491	2.79588	2.7796	2.76641	2.72754	2.70157	2.6902	2.7356	2.72673	2.72181	2.70757	2.66181	2.65896	2.65801	2.69197	2.74507	2.77232	2.75128	2.72591	2.7364	2.74663	2.77743	2.79588	2.80277	2.80414	2.75435	2.75815	2.92324	2.91434	2.91116	2.89873	2.89763	2.92376	2.91009	2.89487	2.8651	2.85065	2.84136	2.84696	2.86153	2.83442	2.8169	2.7796	2.74896	2.73159	2.75282	2.78247	2.77452	2.75587	2.72673	2.71096	2.70672	2.70757	2.76567	2.79796	2.80618	2.77379	2.78319	2.77887	2.79379	2.83251	2.83759	2.84011	2.81889	2.80956	2.80072	2.94841	2.9652	2.95231	2.93651	2.93349	2.95279	2.93551	2.90687	2.90634	2.89042	2.87737	2.89042	2.89487	2.86747	2.82866	2.79865	2.77597	2.78888	2.79796	2.82478	2.80482	2.77305	2.76938	2.75358	2.75128	2.77887	2.81624	2.82995	2.82607	2.82543	2.82151	2.82282	2.84696	2.87099	2.87216	2.8537	2.86688	2.84757	2.85248	2.99564	3.00173	2.98588	2.96942	2.9619	2.97589	2.94645	2.94448	2.94151	2.92273	2.91803	2.92169	2.92376	2.87795	2.84572	2.82282	2.82802	2.83059	2.83885	2.85187	2.8202	2.81158	2.80686	2.79379	2.81624	2.82802	2.84696	2.8488	2.87216	2.86034	2.86153	2.87274	2.88423	2.90309	2.8848	2.89818	2.90037	2.89432	2.89376	3.02979	3.03181	3.01536	2.99564	2.98453	2.98588	2.98091	2.97681	2.97035	2.95952	2.94743	2.9489	2.93298	2.89321	2.86747	2.86982	2.86629	2.86864	2.8651	2.8657	2.85491	2.84572	2.84261	2.85309	2.86153	2.85794	2.8651	2.89265	2.90363	2.89708	2.90741	2.90795	2.9154	2.91487	2.92634	2.92942	2.94201	2.93197	2.9248	3.05805	3.05843	3.03902	3.01662	2.99432	3.01745	3.01072	3.00346	3.00346	2.98632	2.97313	2.95761	2.94645	2.91275	2.91009	2.90472	2.90146	2.89321	2.87852	2.89708	2.88593	2.87852	2.89597	2.89487	2.8893	2.87564	2.90741	2.92273	2.93702	2.93952	2.94002	2.93752	2.92686	2.95376	2.95569	2.96848	2.97589	2.96047	2.94841	3.08314	3.0799	3.05805	3.02572	3.02531	3.04493	3.03543	3.03423	3.02776	3.00988	2.98137	2.97035	2.96379	2.95134	2.94201	2.93702	2.92428	2.9058	2.90902	2.92531	2.91593	2.92788	2.93399	2.92065	2.9058	2.91698	2.93651	2.95472	2.97589	2.96988	2.96755	2.94841	2.96473	2.98137	2.99255	3.00043	3.00173	2.98227	2.95761	3.10346	3.09726	3.06633	3.05461	3.05231	3.06781	3.06408	3.0569	3.04922	3.01745	2.99344	2.98677	2.99826	2.98046	2.97174	2.95809	2.93601	2.9345	2.93651	2.95279	2.96142	2.96332	2.95761	2.93601	2.94448	2.94547	2.96755	2.99211	3.00389	2.99564	2.97772	2.98453	2.99167	3.0162	3.02284	3.0249	3.0216	2.99078	2.99695	3.11992	3.10483	3.09272	3.0799	3.07482	3.09447	3.08529	3.077	3.05614	3.02857	3.00903	3.01953	3.02449	3.00775	2.99123	2.96895	2.96284	2.96047	2.96332	2.99476	2.99432	2.98543	2.97174	2.9722	2.97128	2.97589	3.00389	3.01912	3.02776	3.00518	3.01157	3.0103	3.02572	3.04493	3.0461	3.04376	3.02938	3.02735	3.0216	3.1271	3.12905	3.11594	3.10106	3.10106	3.11428	3.10415	3.0835	3.06633	3.04297	3.04021	3.04454	3.04922	3.02572	3.0013	2.99388	2.98722	2.98588	3.00432	3.02531	3.01494	2.9987	3.00518	2.99739	3	3.01157	3.03019	3.04218	3.03663	3.03703	3.03583	3.04297	3.05385	3.06707	3.06408	3.05115	3.06296	3.05038	3.05038	3.15014	3.15045	3.13545	3.12581	3.12057	3.13194	3.11025	3.09307	3.07954	3.07188	3.06408	3.06819	3.06558	3.03503	3.02449	3.01662	3.01115	3.0249	3.03423	3.04454	3.02735	3.03019	3.02857	3.02449	3.03383	3.03743	3.05269	3.05077	3.06633	3.05994	3.0667	3.07004	3.07555	3.08422	3.07115	3.08314	3.08422	3.07737	3.07773	3.17056	3.1685	3.15836	3.14426	3.13799	3.13767	3.11926	3.10551	3.10619	3.09412	3.08672	3.08386	3.07408	3.05652	3.04571	3.03902	3.04805	3.05346	3.05308	3.05614	3.0569	3.05231	3.05385	3.05652	3.05843	3.05956	3.06108	3.07954	3.08778	3.0892	3.09237	3.09096	3.09237	3.09096	3.10175	3.10346	3.10924	3.10312	3.10003	3.1878	3.18977	3.17551	3.16077	3.14364	3.14613	3.13098	3.13066	3.12678	3.11528	3.10175	3.09202	3.09377	3.07628	3.0667	3.07372	3.07518	3.07151	3.06446	3.08386	3.07773	3.07628	3.08386	3.0799	3.07954	3.06781	3.0892	3.10037	3.11528	3.11361	3.11227	3.10721	3.09899	3.12024	3.12123	3.12743	3.13322	3.12418	3.12581
2021-02-17	3036.94	19068	10.7627		1.98677	1.91908	1.70757	1.69897	2.0086	1.90849	1.85733	1.83251	1.76343	1.6902	1.34242	1.86332	1.83251	1.77815	1.86923	1.76343	1.73239	1.25527	1.43136	1.5563	1.88081	1.79239	1.79239	1.63347	1.36173	1.74036	1.72428	1.74036	1.95904	1.85733	1.68124	1.47712	1.87506	1.74819	1.80618	1.90849	1.79934	1.75587	1.34242	2.25527	2.1271	2.00432	2.18184	2.26245	2.18469	2.14613	2.10037	2.02938	1.85126	1.97772	2.14922	2.10721	2.1271	2.12057	2.04922	1.85733	1.65321	1.79934	2.04922	2.13988	2.09342	2.02119	1.81954	1.89209	2.03342	2.03342	2.16435	2.21219	2.07918	1.89209	2.02119	2.11727	2.07918	2.16137	2.15836	2.07918	1.89763	1.99564	2.36361	2.26482	2.3075	2.36736	2.40654	2.34439	2.29667	2.24304	2.11059	2.15836	2.21219	2.3032	2.30535	2.2833	2.26951	2.11394	1.99564	1.90849	2.14301	2.24055	2.30103	2.22272	2.10721	2.08279	2.11727	2.21219	2.29885	2.33846	2.32428	2.17609	2.18469	2.20683	2.29003	2.3032	2.31806	2.3032	2.15229	2.19312	2.19866	2.44871	2.45637	2.45332	2.4843	2.5092	2.4456	2.3927	2.29447	2.30535	2.32634	2.3483	2.43933	2.41497	2.39094	2.30963	2.1959	2.13033	2.1959	2.3032	2.37291	2.38561	2.27875	2.26245	2.24055	2.26951	2.40483	2.43297	2.42488	2.38202	2.35218	2.32015	2.35218	2.44091	2.4216	2.42325	2.3483	2.34044	2.33244	2.37658	2.5832	2.56467	2.55145	2.57171	2.58092	2.51587	2.42975	2.43136	2.43136	2.43457	2.47276	2.52244	2.49693	2.4216	2.36361	2.28556	2.32428	2.34044	2.41996	2.4456	2.42488	2.38917	2.37291	2.35984	2.44248	2.51322	2.50379	2.47129	2.49969	2.44871	2.43616	2.48572	2.5302	2.50651	2.45788	2.47712	2.44404	2.46982	2.48996	2.66652	2.64246	2.62737	2.63448	2.63347	2.54407	2.53403	2.52892	2.51851	2.53908	2.55023	2.58771	2.52114	2.46389	2.42651	2.42975	2.43616	2.44871	2.48572	2.48001	2.50651	2.47422	2.46389	2.50515	2.54283	2.57287	2.54283	2.56937	2.57054	2.53782	2.549	2.56703	2.5977	2.53529	2.5611	2.55509	2.55388	2.56348	2.56467	2.72916	2.70501	2.68305	2.68124	2.65514	2.62634	2.61278	2.59988	2.60638	2.60638	2.61172	2.60746	2.55509	2.51455	2.53529	2.51983	2.52504	2.51055	2.5172	2.55267	2.57287	2.54777	2.58206	2.59329	2.59879	2.60638	2.62737	2.63043	2.63949	2.62941	2.62014	2.62941	2.62118	2.62325	2.62634	2.64246	2.63246	2.62737	2.617	2.78104	2.75205	2.72509	2.7007	2.72016	2.69108	2.6721	2.67394	2.66464	2.66087	2.63043	2.63548	2.5966	2.60531	2.60746	2.59439	2.57749	2.54033	2.58433	2.61278	2.63246	2.64738	2.65706	2.64345	2.63043	2.68034	2.68124	2.69108	2.71349	2.68931	2.67578	2.65128	2.69461	2.68034	2.70157	2.70757	2.68753	2.67302	2.63649	2.82086	2.78817	2.74273	2.75967	2.77305	2.74115	2.7356	2.72428	2.71265	2.67761	2.65706	2.67025	2.67302	2.66745	2.66932	2.63949	2.60314	2.60423	2.64048	2.66745	2.716	2.71265	2.7007	2.6721	2.7007	2.72835	2.7356	2.7574	2.76343	2.73719	2.69548	2.72016	2.74351	2.74741	2.75891	2.75435	2.72754	2.6902	2.71517	2.85187	2.80346	2.79657	2.80821	2.81491	2.79588	2.7796	2.76641	2.72754	2.70157	2.6902	2.7356	2.72673	2.72181	2.70757	2.66181	2.65896	2.65801	2.69197	2.74507	2.77232	2.75128	2.72591	2.7364	2.74663	2.77743	2.79588	2.80277	2.80414	2.75435	2.75815	2.76641	2.80209	2.79934	2.80072	2.78888	2.74273	2.76042	2.76118	2.8651	2.85065	2.84136	2.84696	2.86153	2.83442	2.8169	2.7796	2.74896	2.73159	2.75282	2.78247	2.77452	2.75587	2.72673	2.71096	2.70672	2.70757	2.76567	2.79796	2.80618	2.77379	2.78319	2.77887	2.79379	2.83251	2.83759	2.84011	2.81889	2.80956	2.80072	2.82217	2.84819	2.83759	2.83187	2.80209	2.8055	2.80209	2.81224	2.90634	2.89042	2.87737	2.89042	2.89487	2.86747	2.82866	2.79865	2.77597	2.78888	2.79796	2.82478	2.80482	2.77305	2.76938	2.75358	2.75128	2.77887	2.81624	2.82995	2.82607	2.82543	2.82151	2.82282	2.84696	2.87099	2.87216	2.8537	2.86688	2.84757	2.85248	2.86629	2.88252	2.86629	2.84386	2.85733	2.84323	2.8488	2.85854	2.94151	2.92273	2.91803	2.92169	2.92376	2.87795	2.84572	2.82282	2.82802	2.83059	2.83885	2.85187	2.8202	2.81158	2.80686	2.79379	2.81624	2.82802	2.84696	2.8488	2.87216	2.86034	2.86153	2.87274	2.88423	2.90309	2.8848	2.89818	2.90037	2.89432	2.89376	2.89927	2.90849	2.87737	2.89432	2.89098	2.88593	2.89154	2.89487	2.97035	2.95952	2.94743	2.9489	2.93298	2.89321	2.86747	2.86982	2.86629	2.86864	2.8651	2.8657	2.85491	2.84572	2.84261	2.85309	2.86153	2.85794	2.8651	2.89265	2.90363	2.89708	2.90741	2.90795	2.9154	2.91487	2.92634	2.92942	2.94201	2.93197	2.9248	2.92428	2.91855	2.92428	2.92531	2.92942	2.92531	2.92531	2.93551	3.00346	2.98632	2.97313	2.95761	2.94645	2.91275	2.91009	2.90472	2.90146	2.89321	2.87852	2.89708	2.88593	2.87852	2.89597	2.89487	2.8893	2.87564	2.90741	2.92273	2.93702	2.93952	2.94002	2.93752	2.92686	2.95376	2.95569	2.96848	2.97589	2.96047	2.94841	2.93399	2.96142	2.95328	2.96095	2.9652	2.95665	2.96332	2.94448	3.02776	3.00988	2.98137	2.97035	2.96379	2.95134	2.94201	2.93702	2.92428	2.9058	2.90902	2.92531	2.91593	2.92788	2.93399	2.92065	2.9058	2.91698	2.93651	2.95472	2.97589	2.96988	2.96755	2.94841	2.96473	2.98137	2.99255	3.00043	3.00173	2.98227	2.95761	2.97543	2.98811	2.98677	2.99432	2.99388	2.99211	2.97174	2.99739	3.04922	3.01745	2.99344	2.98677	2.99826	2.98046	2.97174	2.95809	2.93601	2.9345	2.93651	2.95279	2.96142	2.96332	2.95761	2.93601	2.94448	2.94547	2.96755	2.99211	3.00389	2.99564	2.97772	2.98453	2.99167	3.0162	3.02284	3.0249	3.0216	2.99078	2.99695	3.0013	3.01912	3.01828	3.02119	3.02653	3	3.0216	3.03423	3.05614	3.02857	3.00903	3.01953	3.02449	3.00775	2.99123	2.96895	2.96284	2.96047	2.96332	2.99476	2.99432	2.98543	2.97174	2.9722	2.97128	2.97589	3.00389	3.01912	3.02776	3.00518	3.01157	3.0103	3.02572	3.04493	3.0461	3.04376	3.02938	3.02735	3.0216	3.03141	3.04844	3.04376	3.05192	3.03383	3.04689	3.05652	3.05994	3.06633	3.04297	3.04021	3.04454	3.04922	3.02572	3.0013	2.99388	2.98722	2.98588	3.00432	3.02531	3.01494	2.9987	3.00518	2.99739	3	3.01157	3.03019	3.04218	3.03663	3.03703	3.03583	3.04297	3.05385	3.06707	3.06408	3.05115	3.06296	3.05038	3.05038	3.05994	3.07225	3.07298	3.05881	3.07737	3.0799	3.08099	3.10003	3.07954	3.07188	3.06408	3.06819	3.06558	3.03503	3.02449	3.01662	3.01115	3.0249	3.03423	3.04454	3.02735	3.03019	3.02857	3.02449	3.03383	3.03743	3.05269	3.05077	3.06633	3.05994	3.0667	3.07004	3.07555	3.08422	3.07115	3.08314	3.08422	3.07737	3.07773	3.08314	3.09968	3.07954	3.10003	3.10823	3.10312	3.11926	3.1452	3.10619	3.09412	3.08672	3.08386	3.07408	3.05652	3.04571	3.03902	3.04805	3.05346	3.05308	3.05614	3.0569	3.05231	3.05385	3.05652	3.05843	3.05956	3.06108	3.07954	3.08778	3.0892	3.09237	3.09096	3.09237	3.09096	3.10175	3.10346	3.10924	3.10312	3.10003	3.10992	3.10585	3.11893	3.12937	3.13001	3.13956	3.16256	3.17754	3.12678	3.11528	3.10175	3.09202	3.09377	3.07628	3.0667	3.07372	3.07518	3.07151	3.06446	3.08386	3.07773	3.07628	3.08386	3.0799	3.07954	3.06781	3.0892	3.10037	3.11528	3.11361	3.11227	3.10721	3.09899	3.12024	3.12123	3.12743	3.13322	3.12418	3.12581	3.11594	3.14301	3.14706	3.15014	3.16435	3.18099	3.19368	3.19089
2021-02-23	4948.95	16923	10.923		1.85733	1.83251	1.76343	1.6902	1.34242	1.86332	1.83251	1.77815	1.86923	1.76343	1.73239	1.25527	1.43136	1.5563	1.88081	1.79239	1.79239	1.63347	1.36173	1.74036	1.72428	1.74036	1.95904	1.85733	1.68124	1.47712	1.87506	1.74819	1.80618	1.90849	1.79934	1.75587	1.34242	1.88649	1.77085	1.90309	1.85126	1.76343	1.6721	2.14613	2.10037	2.02938	1.85126	1.97772	2.14922	2.10721	2.1271	2.12057	2.04922	1.85733	1.65321	1.79934	2.04922	2.13988	2.09342	2.02119	1.81954	1.89209	2.03342	2.03342	2.16435	2.21219	2.07918	1.89209	2.02119	2.11727	2.07918	2.16137	2.15836	2.07918	1.89763	1.99564	2.13354	2.14301	2.17898	2.11059	2.02119	1.81954	2.29667	2.24304	2.11059	2.15836	2.21219	2.3032	2.30535	2.2833	2.26951	2.11394	1.99564	1.90849	2.14301	2.24055	2.30103	2.22272	2.10721	2.08279	2.11727	2.21219	2.29885	2.33846	2.32428	2.17609	2.18469	2.20683	2.29003	2.3032	2.31806	2.3032	2.15229	2.19312	2.19866	2.33445	2.32222	2.32015	2.24551	2.09342	2.18184	2.3927	2.29447	2.30535	2.32634	2.3483	2.43933	2.41497	2.39094	2.30963	2.1959	2.13033	2.1959	2.3032	2.37291	2.38561	2.27875	2.26245	2.24055	2.26951	2.40483	2.43297	2.42488	2.38202	2.35218	2.32015	2.35218	2.44091	2.4216	2.42325	2.3483	2.34044	2.33244	2.37658	2.45788	2.42813	2.40824	2.29003	2.32222	2.32222	2.42975	2.43136	2.43136	2.43457	2.47276	2.52244	2.49693	2.4216	2.36361	2.28556	2.32428	2.34044	2.41996	2.4456	2.42488	2.38917	2.37291	2.35984	2.44248	2.51322	2.50379	2.47129	2.49969	2.44871	2.43616	2.48572	2.5302	2.50651	2.45788	2.47712	2.44404	2.46982	2.48996	2.53782	2.49831	2.43933	2.44871	2.42813	2.45025	2.53403	2.52892	2.51851	2.53908	2.55023	2.58771	2.52114	2.46389	2.42651	2.42975	2.43616	2.44871	2.48572	2.48001	2.50651	2.47422	2.46389	2.50515	2.54283	2.57287	2.54283	2.56937	2.57054	2.53782	2.549	2.56703	2.5977	2.53529	2.5611	2.55509	2.55388	2.56348	2.56467	2.59329	2.52375	2.55751	2.5302	2.53148	2.55023	2.61278	2.59988	2.60638	2.60638	2.61172	2.60746	2.55509	2.51455	2.53529	2.51983	2.52504	2.51055	2.5172	2.55267	2.57287	2.54777	2.58206	2.59329	2.59879	2.60638	2.62737	2.63043	2.63949	2.62941	2.62014	2.62941	2.62118	2.62325	2.62634	2.64246	2.63246	2.62737	2.617	2.61384	2.62325	2.62221	2.61384	2.61595	2.62118	2.6721	2.67394	2.66464	2.66087	2.63043	2.63548	2.5966	2.60531	2.60746	2.59439	2.57749	2.54033	2.58433	2.61278	2.63246	2.64738	2.65706	2.64345	2.63043	2.68034	2.68124	2.69108	2.71349	2.68931	2.67578	2.65128	2.69461	2.68034	2.70157	2.70757	2.68753	2.67302	2.63649	2.69636	2.67943	2.69108	2.68485	2.67761	2.69461	2.7356	2.72428	2.71265	2.67761	2.65706	2.67025	2.67302	2.66745	2.66932	2.63949	2.60314	2.60423	2.64048	2.66745	2.716	2.71265	2.7007	2.6721	2.7007	2.72835	2.7356	2.7574	2.76343	2.73719	2.69548	2.72016	2.74351	2.74741	2.75891	2.75435	2.72754	2.6902	2.71517	2.74429	2.74036	2.75128	2.73799	2.74273	2.71012	2.7796	2.76641	2.72754	2.70157	2.6902	2.7356	2.72673	2.72181	2.70757	2.66181	2.65896	2.65801	2.69197	2.74507	2.77232	2.75128	2.72591	2.7364	2.74663	2.77743	2.79588	2.80277	2.80414	2.75435	2.75815	2.76641	2.80209	2.79934	2.80072	2.78888	2.74273	2.76042	2.76118	2.79727	2.79449	2.79727	2.79518	2.75664	2.79727	2.8169	2.7796	2.74896	2.73159	2.75282	2.78247	2.77452	2.75587	2.72673	2.71096	2.70672	2.70757	2.76567	2.79796	2.80618	2.77379	2.78319	2.77887	2.79379	2.83251	2.83759	2.84011	2.81889	2.80956	2.80072	2.82217	2.84819	2.83759	2.83187	2.80209	2.8055	2.80209	2.81224	2.8451	2.83632	2.84757	2.80754	2.83569	2.85431	2.82866	2.79865	2.77597	2.78888	2.79796	2.82478	2.80482	2.77305	2.76938	2.75358	2.75128	2.77887	2.81624	2.82995	2.82607	2.82543	2.82151	2.82282	2.84696	2.87099	2.87216	2.8537	2.86688	2.84757	2.85248	2.86629	2.88252	2.86629	2.84386	2.85733	2.84323	2.8488	2.85854	2.88252	2.88252	2.85854	2.87852	2.88818	2.89265	2.84572	2.82282	2.82802	2.83059	2.83885	2.85187	2.8202	2.81158	2.80686	2.79379	2.81624	2.82802	2.84696	2.8488	2.87216	2.86034	2.86153	2.87274	2.88423	2.90309	2.8848	2.89818	2.90037	2.89432	2.89376	2.89927	2.90849	2.87737	2.89432	2.89098	2.88593	2.89154	2.89487	2.92428	2.89265	2.92221	2.92634	2.92376	2.95036	2.86747	2.86982	2.86629	2.86864	2.8651	2.8657	2.85491	2.84572	2.84261	2.85309	2.86153	2.85794	2.8651	2.89265	2.90363	2.89708	2.90741	2.90795	2.9154	2.91487	2.92634	2.92942	2.94201	2.93197	2.9248	2.92428	2.91855	2.92428	2.92531	2.92942	2.92531	2.92531	2.93551	2.93349	2.95182	2.96567	2.95904	2.97772	3.01284	2.91009	2.90472	2.90146	2.89321	2.87852	2.89708	2.88593	2.87852	2.89597	2.89487	2.8893	2.87564	2.90741	2.92273	2.93702	2.93952	2.94002	2.93752	2.92686	2.95376	2.95569	2.96848	2.97589	2.96047	2.94841	2.93399	2.96142	2.95328	2.96095	2.9652	2.95665	2.96332	2.94448	2.98767	2.99255	2.99564	3.00903	3.03663	3.05614	2.94201	2.93702	2.92428	2.9058	2.90902	2.92531	2.91593	2.92788	2.93399	2.92065	2.9058	2.91698	2.93651	2.95472	2.97589	2.96988	2.96755	2.94841	2.96473	2.98137	2.99255	3.00043	3.00173	2.98227	2.95761	2.97543	2.98811	2.98677	2.99432	2.99388	2.99211	2.97174	2.99739	3.02531	3.02078	3.04179	3.06408	3.07773	3.07372	2.97174	2.95809	2.93601	2.9345	2.93651	2.95279	2.96142	2.96332	2.95761	2.93601	2.94448	2.94547	2.96755	2.99211	3.00389	2.99564	2.97772	2.98453	2.99167	3.0162	3.02284	3.0249	3.0216	2.99078	2.99695	3.0013	3.01912	3.01828	3.02119	3.02653	3	3.0216	3.03423	3.05154	3.06446	3.09307	3.10278	3.09447	3.1329	2.99123	2.96895	2.96284	2.96047	2.96332	2.99476	2.99432	2.98543	2.97174	2.9722	2.97128	2.97589	3.00389	3.01912	3.02776	3.00518	3.01157	3.0103	3.02572	3.04493	3.0461	3.04376	3.02938	3.02735	3.0216	3.03141	3.04844	3.04376	3.05192	3.03383	3.04689	3.05652	3.05994	3.09237	3.11327	3.12937	3.1186	3.15106	3.18808	3.0013	2.99388	2.98722	2.98588	3.00432	3.02531	3.01494	2.9987	3.00518	2.99739	3	3.01157	3.03019	3.04218	3.03663	3.03703	3.03583	3.04297	3.05385	3.06707	3.06408	3.05115	3.06296	3.05038	3.05038	3.05994	3.07225	3.07298	3.05881	3.07737	3.0799	3.08099	3.10003	3.1383	3.14799	3.14426	3.17231	3.20412	3.23198	3.02449	3.01662	3.01115	3.0249	3.03423	3.04454	3.02735	3.03019	3.02857	3.02449	3.03383	3.03743	3.05269	3.05077	3.06633	3.05994	3.0667	3.07004	3.07555	3.08422	3.07115	3.08314	3.08422	3.07737	3.07773	3.08314	3.09968	3.07954	3.10003	3.10823	3.10312	3.11926	3.1452	3.17114	3.16227	3.19507	3.22298	3.2465	3.26293	3.04571	3.03902	3.04805	3.05346	3.05308	3.05614	3.0569	3.05231	3.05385	3.05652	3.05843	3.05956	3.06108	3.07954	3.08778	3.0892	3.09237	3.09096	3.09237	3.09096	3.10175	3.10346	3.10924	3.10312	3.10003	3.10992	3.10585	3.11893	3.12937	3.13001	3.13956	3.16256	3.17754	3.18469	3.21112	3.24329	3.26364	3.27646	3.28713	3.0667	3.07372	3.07518	3.07151	3.06446	3.08386	3.07773	3.07628	3.08386	3.0799	3.07954	3.06781	3.0892	3.10037	3.11528	3.11361	3.11227	3.10721	3.09899	3.12024	3.12123	3.12743	3.13322	3.12418	3.12581	3.11594	3.14301	3.14706	3.15014	3.16435	3.18099	3.19368	3.19089	3.23121	3.25768	3.28217	3.29248	3.29994	3.31408
2021-03-01	20877.8	21366	11.6494		1.83251	1.77815	1.86923	1.76343	1.73239	1.25527	1.43136	1.5563	1.88081	1.79239	1.79239	1.63347	1.36173	1.74036	1.72428	1.74036	1.95904	1.85733	1.68124	1.47712	1.87506	1.74819	1.80618	1.90849	1.79934	1.75587	1.34242	1.88649	1.77085	1.90309	1.85126	1.76343	1.6721	1.27875	1.9345	1.76343	1.85733	1.86332	1.79934	2.10721	2.1271	2.12057	2.04922	1.85733	1.65321	1.79934	2.04922	2.13988	2.09342	2.02119	1.81954	1.89209	2.03342	2.03342	2.16435	2.21219	2.07918	1.89209	2.02119	2.11727	2.07918	2.16137	2.15836	2.07918	1.89763	1.99564	2.13354	2.14301	2.17898	2.11059	2.02119	1.81954	2.02119	2.15836	2.11394	2.16137	2.13354	2.14613	2.30535	2.2833	2.26951	2.11394	1.99564	1.90849	2.14301	2.24055	2.30103	2.22272	2.10721	2.08279	2.11727	2.21219	2.29885	2.33846	2.32428	2.17609	2.18469	2.20683	2.29003	2.3032	2.31806	2.3032	2.15229	2.19312	2.19866	2.33445	2.32222	2.32015	2.24551	2.09342	2.18184	2.21219	2.33445	2.3075	2.31806	2.32838	2.19866	2.41497	2.39094	2.30963	2.1959	2.13033	2.1959	2.3032	2.37291	2.38561	2.27875	2.26245	2.24055	2.26951	2.40483	2.43297	2.42488	2.38202	2.35218	2.32015	2.35218	2.44091	2.4216	2.42325	2.3483	2.34044	2.33244	2.37658	2.45788	2.42813	2.40824	2.29003	2.32222	2.32222	2.37107	2.4609	2.42488	2.45484	2.36361	2.43457	2.49693	2.4216	2.36361	2.28556	2.32428	2.34044	2.41996	2.4456	2.42488	2.38917	2.37291	2.35984	2.44248	2.51322	2.50379	2.47129	2.49969	2.44871	2.43616	2.48572	2.5302	2.50651	2.45788	2.47712	2.44404	2.46982	2.48996	2.53782	2.49831	2.43933	2.44871	2.42813	2.45025	2.48855	2.54654	2.53529	2.48144	2.53782	2.5563	2.52114	2.46389	2.42651	2.42975	2.43616	2.44871	2.48572	2.48001	2.50651	2.47422	2.46389	2.50515	2.54283	2.57287	2.54283	2.56937	2.57054	2.53782	2.549	2.56703	2.5977	2.53529	2.5611	2.55509	2.55388	2.56348	2.56467	2.59329	2.52375	2.55751	2.5302	2.53148	2.55023	2.56937	2.63246	2.55751	2.62014	2.63649	2.62941	2.55509	2.51455	2.53529	2.51983	2.52504	2.51055	2.5172	2.55267	2.57287	2.54777	2.58206	2.59329	2.59879	2.60638	2.62737	2.63043	2.63949	2.62941	2.62014	2.62941	2.62118	2.62325	2.62634	2.64246	2.63246	2.62737	2.617	2.61384	2.62325	2.62221	2.61384	2.61595	2.62118	2.65128	2.65031	2.67669	2.70329	2.6981	2.72997	2.5966	2.60531	2.60746	2.59439	2.57749	2.54033	2.58433	2.61278	2.63246	2.64738	2.65706	2.64345	2.63043	2.68034	2.68124	2.69108	2.71349	2.68931	2.67578	2.65128	2.69461	2.68034	2.70157	2.70757	2.68753	2.67302	2.63649	2.69636	2.67943	2.69108	2.68485	2.67761	2.69461	2.66839	2.74896	2.75051	2.75664	2.78533	2.8293	2.67302	2.66745	2.66932	2.63949	2.60314	2.60423	2.64048	2.66745	2.716	2.71265	2.7007	2.6721	2.7007	2.72835	2.7356	2.7574	2.76343	2.73719	2.69548	2.72016	2.74351	2.74741	2.75891	2.75435	2.72754	2.6902	2.71517	2.74429	2.74036	2.75128	2.73799	2.74273	2.71012	2.76343	2.81224	2.79865	2.83378	2.8739	2.89376	2.72673	2.72181	2.70757	2.66181	2.65896	2.65801	2.69197	2.74507	2.77232	2.75128	2.72591	2.7364	2.74663	2.77743	2.79588	2.80277	2.80414	2.75435	2.75815	2.76641	2.80209	2.79934	2.80072	2.78888	2.74273	2.76042	2.76118	2.79727	2.79449	2.79727	2.79518	2.75664	2.79727	2.82478	2.85431	2.86923	2.91381	2.93247	2.91908	2.77452	2.75587	2.72673	2.71096	2.70672	2.70757	2.76567	2.79796	2.80618	2.77379	2.78319	2.77887	2.79379	2.83251	2.83759	2.84011	2.81889	2.80956	2.80072	2.82217	2.84819	2.83759	2.83187	2.80209	2.8055	2.80209	2.81224	2.8451	2.83632	2.84757	2.80754	2.83569	2.85431	2.8657	2.91698	2.94349	2.96755	2.95569	3.0013	2.80482	2.77305	2.76938	2.75358	2.75128	2.77887	2.81624	2.82995	2.82607	2.82543	2.82151	2.82282	2.84696	2.87099	2.87216	2.8537	2.86688	2.84757	2.85248	2.86629	2.88252	2.86629	2.84386	2.85733	2.84323	2.8488	2.85854	2.88252	2.88252	2.85854	2.87852	2.88818	2.89265	2.92686	2.98408	2.99388	2.989	3.03181	3.07445	2.8202	2.81158	2.80686	2.79379	2.81624	2.82802	2.84696	2.8488	2.87216	2.86034	2.86153	2.87274	2.88423	2.90309	2.8848	2.89818	2.90037	2.89432	2.89376	2.89927	2.90849	2.87737	2.89432	2.89098	2.88593	2.89154	2.89487	2.92428	2.89265	2.92221	2.92634	2.92376	2.95036	2.99255	3.03019	3.0141	3.05994	3.10037	3.13066	2.85491	2.84572	2.84261	2.85309	2.86153	2.85794	2.8651	2.89265	2.90363	2.89708	2.90741	2.90795	2.9154	2.91487	2.92634	2.92942	2.94201	2.93197	2.9248	2.92428	2.91855	2.92428	2.92531	2.92942	2.92531	2.92531	2.93551	2.93349	2.95182	2.96567	2.95904	2.97772	3.01284	3.03782	3.04883	3.08135	3.1245	3.15351	3.16938	2.88593	2.87852	2.89597	2.89487	2.8893	2.87564	2.90741	2.92273	2.93702	2.93952	2.94002	2.93752	2.92686	2.95376	2.95569	2.96848	2.97589	2.96047	2.94841	2.93399	2.96142	2.95328	2.96095	2.9652	2.95665	2.96332	2.94448	2.98767	2.99255	2.99564	3.00903	3.03663	3.05614	3.05614	3.11126	3.14301	3.17493	3.19033	3.19921	2.91593	2.92788	2.93399	2.92065	2.9058	2.91698	2.93651	2.95472	2.97589	2.96988	2.96755	2.94841	2.96473	2.98137	2.99255	3.00043	3.00173	2.98227	2.95761	2.97543	2.98811	2.98677	2.99432	2.99388	2.99211	2.97174	2.99739	3.02531	3.02078	3.04179	3.06408	3.07773	3.07372	3.1176	3.16909	3.19145	3.21005	3.2188	3.23198	2.96142	2.96332	2.95761	2.93601	2.94448	2.94547	2.96755	2.99211	3.00389	2.99564	2.97772	2.98453	2.99167	3.0162	3.02284	3.0249	3.0216	2.99078	2.99695	3.0013	3.01912	3.01828	3.02119	3.02653	3	3.0216	3.03423	3.05154	3.06446	3.09307	3.10278	3.09447	3.1329	3.17464	3.21484	3.22531	3.23729	3.25018	3.26435	2.99432	2.98543	2.97174	2.9722	2.97128	2.97589	3.00389	3.01912	3.02776	3.00518	3.01157	3.0103	3.02572	3.04493	3.0461	3.04376	3.02938	3.02735	3.0216	3.03141	3.04844	3.04376	3.05192	3.03383	3.04689	3.05652	3.05994	3.09237	3.11327	3.12937	3.1186	3.15106	3.18808	3.21985	3.24699	3.25164	3.26741	3.28126	3.32181	3.01494	2.9987	3.00518	2.99739	3	3.01157	3.03019	3.04218	3.03663	3.03703	3.03583	3.04297	3.05385	3.06707	3.06408	3.05115	3.06296	3.05038	3.05038	3.05994	3.07225	3.07298	3.05881	3.07737	3.0799	3.08099	3.10003	3.1383	3.14799	3.14426	3.17231	3.20412	3.23198	3.25164	3.27207	3.28081	3.29732	3.33666	3.38881	3.02735	3.03019	3.02857	3.02449	3.03383	3.03743	3.05269	3.05077	3.06633	3.05994	3.0667	3.07004	3.07555	3.08422	3.07115	3.08314	3.08422	3.07737	3.07773	3.08314	3.09968	3.07954	3.10003	3.10823	3.10312	3.11926	3.1452	3.17114	3.16227	3.19507	3.22298	3.2465	3.26293	3.27646	3.29994	3.30984	3.35083	3.40157	3.43712	3.0569	3.05231	3.05385	3.05652	3.05843	3.05956	3.06108	3.07954	3.08778	3.0892	3.09237	3.09096	3.09237	3.09096	3.10175	3.10346	3.10924	3.10312	3.10003	3.10992	3.10585	3.11893	3.12937	3.13001	3.13956	3.16256	3.17754	3.18469	3.21112	3.24329	3.26364	3.27646	3.28713	3.30406	3.32777	3.36192	3.4138	3.44855	3.4979	3.07773	3.07628	3.08386	3.0799	3.07954	3.06781	3.0892	3.10037	3.11528	3.11361	3.11227	3.10721	3.09899	3.12024	3.12123	3.12743	3.13322	3.12418	3.12581	3.11594	3.14301	3.14706	3.15014	3.16435	3.18099	3.19368	3.19089	3.23121	3.25768	3.28217	3.29248	3.29994	3.31408	3.33163	3.37785	3.42341	3.45954	3.50786	3.54876
2021-03-09	13180.9	20687	11.4356		1.88081	1.79239	1.79239	1.63347	1.36173	1.74036	1.72428	1.74036	1.95904	1.85733	1.68124	1.47712	1.87506	1.74819	1.80618	1.90849	1.79934	1.75587	1.34242	1.88649	1.77085	1.90309	1.85126	1.76343	1.6721	1.27875	1.9345	1.76343	1.85733	1.86332	1.79934	1.88649	1.25527	2.0569	1.94448	1.81954	2.04532	2.13988	2.03342	2.13988	2.09342	2.02119	1.81954	1.89209	2.03342	2.03342	2.16435	2.21219	2.07918	1.89209	2.02119	2.11727	2.07918	2.16137	2.15836	2.07918	1.89763	1.99564	2.13354	2.14301	2.17898	2.11059	2.02119	1.81954	2.02119	2.15836	2.11394	2.16137	2.13354	2.14613	1.97772	2.12057	2.30535	2.18752	2.24797	2.3962	2.39094	2.19033	2.30103	2.22272	2.10721	2.08279	2.11727	2.21219	2.29885	2.33846	2.32428	2.17609	2.18469	2.20683	2.29003	2.3032	2.31806	2.3032	2.15229	2.19312	2.19866	2.33445	2.32222	2.32015	2.24551	2.09342	2.18184	2.21219	2.33445	2.3075	2.31806	2.32838	2.19866	2.32015	2.34242	2.42813	2.42325	2.49831	2.55267	2.46687	2.51587	2.38561	2.27875	2.26245	2.24055	2.26951	2.40483	2.43297	2.42488	2.38202	2.35218	2.32015	2.35218	2.44091	2.4216	2.42325	2.3483	2.34044	2.33244	2.37658	2.45788	2.42813	2.40824	2.29003	2.32222	2.32222	2.37107	2.4609	2.42488	2.45484	2.36361	2.43457	2.47276	2.45637	2.57864	2.60531	2.62634	2.60638	2.66839	2.70927	2.42488	2.38917	2.37291	2.35984	2.44248	2.51322	2.50379	2.47129	2.49969	2.44871	2.43616	2.48572	2.5302	2.50651	2.45788	2.47712	2.44404	2.46982	2.48996	2.53782	2.49831	2.43933	2.44871	2.42813	2.45025	2.48855	2.54654	2.53529	2.48144	2.53782	2.5563	2.55991	2.59879	2.71349	2.70842	2.6721	2.76118	2.81291	2.82995	2.50651	2.47422	2.46389	2.50515	2.54283	2.57287	2.54283	2.56937	2.57054	2.53782	2.549	2.56703	2.5977	2.53529	2.5611	2.55509	2.55388	2.56348	2.56467	2.59329	2.52375	2.55751	2.5302	2.53148	2.55023	2.56937	2.63246	2.55751	2.62014	2.63649	2.62941	2.67578	2.72835	2.79588	2.74663	2.80821	2.88138	2.91062	2.90417	2.57287	2.54777	2.58206	2.59329	2.59879	2.60638	2.62737	2.63043	2.63949	2.62941	2.62014	2.62941	2.62118	2.62325	2.62634	2.64246	2.63246	2.62737	2.617	2.61384	2.62325	2.62221	2.61384	2.61595	2.62118	2.65128	2.65031	2.67669	2.70329	2.6981	2.72997	2.78675	2.80821	2.82737	2.86392	2.91751	2.96614	2.97313	2.95761	2.63246	2.64738	2.65706	2.64345	2.63043	2.68034	2.68124	2.69108	2.71349	2.68931	2.67578	2.65128	2.69461	2.68034	2.70157	2.70757	2.68753	2.67302	2.63649	2.69636	2.67943	2.69108	2.68485	2.67761	2.69461	2.66839	2.74896	2.75051	2.75664	2.78533	2.8293	2.85733	2.83885	2.92686	2.96142	2.99607	3.0216	3.01912	3.01326	2.716	2.71265	2.7007	2.6721	2.7007	2.72835	2.7356	2.7574	2.76343	2.73719	2.69548	2.72016	2.74351	2.74741	2.75891	2.75435	2.72754	2.6902	2.71517	2.74429	2.74036	2.75128	2.73799	2.74273	2.71012	2.76343	2.81224	2.79865	2.83378	2.8739	2.89376	2.8848	2.93601	3.01242	3.03302	3.04805	3.06296	3.06781	3.06558	2.77232	2.75128	2.72591	2.7364	2.74663	2.77743	2.79588	2.80277	2.80414	2.75435	2.75815	2.76641	2.80209	2.79934	2.80072	2.78888	2.74273	2.76042	2.76118	2.79727	2.79449	2.79727	2.79518	2.75664	2.79727	2.82478	2.85431	2.86923	2.91381	2.93247	2.91908	2.97313	3.01995	3.07664	3.08099	3.08707	3.10721	3.11428	3.1532	2.80618	2.77379	2.78319	2.77887	2.79379	2.83251	2.83759	2.84011	2.81889	2.80956	2.80072	2.82217	2.84819	2.83759	2.83187	2.80209	2.8055	2.80209	2.81224	2.8451	2.83632	2.84757	2.80754	2.83569	2.85431	2.8657	2.91698	2.94349	2.96755	2.95569	3.0013	3.05077	3.08314	3.12024	3.11727	3.12905	3.14983	3.1934	3.24871	2.82607	2.82543	2.82151	2.82282	2.84696	2.87099	2.87216	2.8537	2.86688	2.84757	2.85248	2.86629	2.88252	2.86629	2.84386	2.85733	2.84323	2.8488	2.85854	2.88252	2.88252	2.85854	2.87852	2.88818	2.89265	2.92686	2.98408	2.99388	2.989	3.03181	3.07445	3.10992	3.12613	3.15351	3.15655	3.16967	3.22324	3.28126	3.31408	2.87216	2.86034	2.86153	2.87274	2.88423	2.90309	2.8848	2.89818	2.90037	2.89432	2.89376	2.89927	2.90849	2.87737	2.89432	2.89098	2.88593	2.89154	2.89487	2.92428	2.89265	2.92221	2.92634	2.92376	2.95036	2.99255	3.03019	3.0141	3.05994	3.10037	3.13066	3.15045	3.15897	3.18977	3.19479	3.24005	3.30578	3.34223	3.39305	2.90363	2.89708	2.90741	2.90795	2.9154	2.91487	2.92634	2.92942	2.94201	2.93197	2.9248	2.92428	2.91855	2.92428	2.92531	2.92942	2.92531	2.92531	2.93551	2.93349	2.95182	2.96567	2.95904	2.97772	3.01284	3.03782	3.04883	3.08135	3.1245	3.15351	3.16938	3.18156	3.19479	3.22531	3.2615	3.31973	3.36361	3.41664	3.45682	2.93702	2.93952	2.94002	2.93752	2.92686	2.95376	2.95569	2.96848	2.97589	2.96047	2.94841	2.93399	2.96142	2.95328	2.96095	2.9652	2.95665	2.96332	2.94448	2.98767	2.99255	2.99564	3.00903	3.03663	3.05614	3.05614	3.11126	3.14301	3.17493	3.19033	3.19921	3.21564	3.22994	3.2878	3.33766	3.37585	3.43473	3.47727	3.47669	2.97589	2.96988	2.96755	2.94841	2.96473	2.98137	2.99255	3.00043	3.00173	2.98227	2.95761	2.97543	2.98811	2.98677	2.99432	2.99388	2.99211	2.97174	2.99739	3.02531	3.02078	3.04179	3.06408	3.07773	3.07372	3.1176	3.16909	3.19145	3.21005	3.2188	3.23198	3.2492	3.29181	3.35984	3.39164	3.44514	3.49304	3.49624	3.49762	3.00389	2.99564	2.97772	2.98453	2.99167	3.0162	3.02284	3.0249	3.0216	2.99078	2.99695	3.0013	3.01912	3.01828	3.02119	3.02653	3	3.0216	3.03423	3.05154	3.06446	3.09307	3.10278	3.09447	3.1329	3.17464	3.21484	3.22531	3.23729	3.25018	3.26435	3.30856	3.36324	3.41128	3.45864	3.50215	3.51135	3.51627	3.53605	3.02776	3.00518	3.01157	3.0103	3.02572	3.04493	3.0461	3.04376	3.02938	3.02735	3.0216	3.03141	3.04844	3.04376	3.05192	3.03383	3.04689	3.05652	3.05994	3.09237	3.11327	3.12937	3.1186	3.15106	3.18808	3.21985	3.24699	3.25164	3.26741	3.28126	3.32181	3.37749	3.4143	3.47553	3.51402	3.52009	3.53071	3.55315	3.56585	3.03663	3.03703	3.03583	3.04297	3.05385	3.06707	3.06408	3.05115	3.06296	3.05038	3.05038	3.05994	3.07225	3.07298	3.05881	3.07737	3.0799	3.08099	3.10003	3.1383	3.14799	3.14426	3.17231	3.20412	3.23198	3.25164	3.27207	3.28081	3.29732	3.33666	3.38881	3.427	3.47813	3.52892	3.53148	3.53908	3.56644	3.58184	3.61066	3.06633	3.05994	3.0667	3.07004	3.07555	3.08422	3.07115	3.08314	3.08422	3.07737	3.07773	3.08314	3.09968	3.07954	3.10003	3.10823	3.10312	3.11926	3.1452	3.17114	3.16227	3.19507	3.22298	3.2465	3.26293	3.27646	3.29994	3.30984	3.35083	3.40157	3.43712	3.48911	3.53122	3.5458	3.54998	3.57415	3.59428	3.62511	3.64385	3.08778	3.0892	3.09237	3.09096	3.09237	3.09096	3.10175	3.10346	3.10924	3.10312	3.10003	3.10992	3.10585	3.11893	3.12937	3.13001	3.13956	3.16256	3.17754	3.18469	3.21112	3.24329	3.26364	3.27646	3.28713	3.30406	3.32777	3.36192	3.4138	3.44855	3.4979	3.54095	3.54802	3.56372	3.58422	3.60152	3.63639	3.65725	3.67339	3.11528	3.11361	3.11227	3.10721	3.09899	3.12024	3.12123	3.12743	3.13322	3.12418	3.12581	3.11594	3.14301	3.14706	3.15014	3.16435	3.18099	3.19368	3.19089	3.23121	3.25768	3.28217	3.29248	3.29994	3.31408	3.33163	3.37785	3.42341	3.45954	3.50786	3.54876	3.55739	3.56585	3.59693	3.61098	3.64296	3.66773	3.68592	3.68637
2021-03-15	21305.1	22832	11.687		1.72428	1.74036	1.95904	1.85733	1.68124	1.47712	1.87506	1.74819	1.80618	1.90849	1.79934	1.75587	1.34242	1.88649	1.77085	1.90309	1.85126	1.76343	1.6721	1.27875	1.9345	1.76343	1.85733	1.86332	1.79934	1.88649	1.25527	2.0569	1.94448	1.81954	2.04532	2.13988	2.03342	1.6721	2.23805	2.26482	2.21484	2.10037	2.02119	2.03342	2.16435	2.21219	2.07918	1.89209	2.02119	2.11727	2.07918	2.16137	2.15836	2.07918	1.89763	1.99564	2.13354	2.14301	2.17898	2.11059	2.02119	1.81954	2.02119	2.15836	2.11394	2.16137	2.13354	2.14613	1.97772	2.12057	2.30535	2.18752	2.24797	2.3962	2.39094	2.19033	2.34242	2.55267	2.54158	2.4624	2.36361	2.35984	2.29885	2.33846	2.32428	2.17609	2.18469	2.20683	2.29003	2.3032	2.31806	2.3032	2.15229	2.19312	2.19866	2.33445	2.32222	2.32015	2.24551	2.09342	2.18184	2.21219	2.33445	2.3075	2.31806	2.32838	2.19866	2.32015	2.34242	2.42813	2.42325	2.49831	2.55267	2.46687	2.51587	2.60638	2.71684	2.67578	2.5966	2.55023	2.55751	2.43297	2.42488	2.38202	2.35218	2.32015	2.35218	2.44091	2.4216	2.42325	2.3483	2.34044	2.33244	2.37658	2.45788	2.42813	2.40824	2.29003	2.32222	2.32222	2.37107	2.4609	2.42488	2.45484	2.36361	2.43457	2.47276	2.45637	2.57864	2.60531	2.62634	2.60638	2.66839	2.70927	2.75435	2.8109	2.76268	2.71517	2.68753	2.79309	2.50379	2.47129	2.49969	2.44871	2.43616	2.48572	2.5302	2.50651	2.45788	2.47712	2.44404	2.46982	2.48996	2.53782	2.49831	2.43933	2.44871	2.42813	2.45025	2.48855	2.54654	2.53529	2.48144	2.53782	2.5563	2.55991	2.59879	2.71349	2.70842	2.6721	2.76118	2.81291	2.82995	2.84136	2.87622	2.84696	2.81358	2.87332	2.98722	2.54283	2.56937	2.57054	2.53782	2.549	2.56703	2.5977	2.53529	2.5611	2.55509	2.55388	2.56348	2.56467	2.59329	2.52375	2.55751	2.5302	2.53148	2.55023	2.56937	2.63246	2.55751	2.62014	2.63649	2.62941	2.67578	2.72835	2.79588	2.74663	2.80821	2.88138	2.91062	2.90417	2.90255	2.9425	2.92169	2.95952	3.04021	3.10003	2.62737	2.63043	2.63949	2.62941	2.62014	2.62941	2.62118	2.62325	2.62634	2.64246	2.63246	2.62737	2.617	2.61384	2.62325	2.62221	2.61384	2.61595	2.62118	2.65128	2.65031	2.67669	2.70329	2.6981	2.72997	2.78675	2.80821	2.82737	2.86392	2.91751	2.96614	2.97313	2.95761	2.9652	3.00346	3.03941	3.10072	3.14145	3.22272	2.68124	2.69108	2.71349	2.68931	2.67578	2.65128	2.69461	2.68034	2.70157	2.70757	2.68753	2.67302	2.63649	2.69636	2.67943	2.69108	2.68485	2.67761	2.69461	2.66839	2.74896	2.75051	2.75664	2.78533	2.8293	2.85733	2.83885	2.92686	2.96142	2.99607	3.0216	3.01912	3.01326	3.02325	3.10312	3.15987	3.19005	3.25431	3.31408	2.7356	2.7574	2.76343	2.73719	2.69548	2.72016	2.74351	2.74741	2.75891	2.75435	2.72754	2.6902	2.71517	2.74429	2.74036	2.75128	2.73799	2.74273	2.71012	2.76343	2.81224	2.79865	2.83378	2.8739	2.89376	2.8848	2.93601	3.01242	3.03302	3.04805	3.06296	3.06781	3.06558	3.11893	3.20898	3.2388	3.29226	3.33985	3.34143	2.79588	2.80277	2.80414	2.75435	2.75815	2.76641	2.80209	2.79934	2.80072	2.78888	2.74273	2.76042	2.76118	2.79727	2.79449	2.79727	2.79518	2.75664	2.79727	2.82478	2.85431	2.86923	2.91381	2.93247	2.91908	2.97313	3.01995	3.07664	3.08099	3.08707	3.10721	3.11428	3.1532	3.22141	3.28012	3.33122	3.37125	3.36568	3.36977	2.83759	2.84011	2.81889	2.80956	2.80072	2.82217	2.84819	2.83759	2.83187	2.80209	2.8055	2.80209	2.81224	2.8451	2.83632	2.84757	2.80754	2.83569	2.85431	2.8657	2.91698	2.94349	2.96755	2.95569	3.0013	3.05077	3.08314	3.12024	3.11727	3.12905	3.14983	3.1934	3.24871	3.2907	3.36493	3.40398	3.39533	3.39252	3.42062	2.87216	2.8537	2.86688	2.84757	2.85248	2.86629	2.88252	2.86629	2.84386	2.85733	2.84323	2.8488	2.85854	2.88252	2.88252	2.85854	2.87852	2.88818	2.89265	2.92686	2.98408	2.99388	2.989	3.03181	3.07445	3.10992	3.12613	3.15351	3.15655	3.16967	3.22324	3.28126	3.31408	3.37365	3.43265	3.42635	3.42045	3.44091	3.45909	2.8848	2.89818	2.90037	2.89432	2.89376	2.89927	2.90849	2.87737	2.89432	2.89098	2.88593	2.89154	2.89487	2.92428	2.89265	2.92221	2.92634	2.92376	2.95036	2.99255	3.03019	3.0141	3.05994	3.10037	3.13066	3.15045	3.15897	3.18977	3.19479	3.24005	3.30578	3.34223	3.39305	3.44012	3.45362	3.44979	3.46598	3.4777	3.51561	2.92634	2.92942	2.94201	2.93197	2.9248	2.92428	2.91855	2.92428	2.92531	2.92942	2.92531	2.92531	2.93551	2.93349	2.95182	2.96567	2.95904	2.97772	3.01284	3.03782	3.04883	3.08135	3.1245	3.15351	3.16938	3.18156	3.19479	3.22531	3.2615	3.31973	3.36361	3.41664	3.45682	3.46075	3.47567	3.49248	3.50079	3.53199	3.55654	2.95569	2.96848	2.97589	2.96047	2.94841	2.93399	2.96142	2.95328	2.96095	2.9652	2.95665	2.96332	2.94448	2.98767	2.99255	2.99564	3.00903	3.03663	3.05614	3.05614	3.11126	3.14301	3.17493	3.19033	3.19921	3.21564	3.22994	3.2878	3.33766	3.37585	3.43473	3.47727	3.47669	3.48244	3.51601	3.5253	3.55242	3.57148	3.5924	2.99255	3.00043	3.00173	2.98227	2.95761	2.97543	2.98811	2.98677	2.99432	2.99388	2.99211	2.97174	2.99739	3.02531	3.02078	3.04179	3.06408	3.07773	3.07372	3.1176	3.16909	3.19145	3.21005	3.2188	3.23198	3.2492	3.29181	3.35984	3.39164	3.44514	3.49304	3.49624	3.49762	3.52218	3.54716	3.57426	3.59017	3.60617	3.60799	3.02284	3.0249	3.0216	2.99078	2.99695	3.0013	3.01912	3.01828	3.02119	3.02653	3	3.0216	3.03423	3.05154	3.06446	3.09307	3.10278	3.09447	3.1329	3.17464	3.21484	3.22531	3.23729	3.25018	3.26435	3.30856	3.36324	3.41128	3.45864	3.50215	3.51135	3.51627	3.53605	3.55291	3.59384	3.61023	3.62346	3.62128	3.62706	3.0461	3.04376	3.02938	3.02735	3.0216	3.03141	3.04844	3.04376	3.05192	3.03383	3.04689	3.05652	3.05994	3.09237	3.11327	3.12937	3.1186	3.15106	3.18808	3.21985	3.24699	3.25164	3.26741	3.28126	3.32181	3.37749	3.4143	3.47553	3.51402	3.52009	3.53071	3.55315	3.56585	3.59901	3.62829	3.64207	3.63799	3.63979	3.64914	3.06408	3.05115	3.06296	3.05038	3.05038	3.05994	3.07225	3.07298	3.05881	3.07737	3.0799	3.08099	3.10003	3.1383	3.14799	3.14426	3.17231	3.20412	3.23198	3.25164	3.27207	3.28081	3.29732	3.33666	3.38881	3.427	3.47813	3.52892	3.53148	3.53908	3.56644	3.58184	3.61066	3.63306	3.65887	3.656	3.65581	3.66124	3.69425	3.07115	3.08314	3.08422	3.07737	3.07773	3.08314	3.09968	3.07954	3.10003	3.10823	3.10312	3.11926	3.1452	3.17114	3.16227	3.19507	3.22298	3.2465	3.26293	3.27646	3.29994	3.30984	3.35083	3.40157	3.43712	3.48911	3.53122	3.5458	3.54998	3.57415	3.59428	3.62511	3.64385	3.66332	3.67228	3.67311	3.67651	3.70518	3.71867	3.10175	3.10346	3.10924	3.10312	3.10003	3.10992	3.10585	3.11893	3.12937	3.13001	3.13956	3.16256	3.17754	3.18469	3.21112	3.24329	3.26364	3.27646	3.28713	3.30406	3.32777	3.36192	3.4138	3.44855	3.4979	3.54095	3.54802	3.56372	3.58422	3.60152	3.63639	3.65725	3.67339	3.6766	3.68878	3.69302	3.719	3.729	3.7406	3.12123	3.12743	3.13322	3.12418	3.12581	3.11594	3.14301	3.14706	3.15014	3.16435	3.18099	3.19368	3.19089	3.23121	3.25768	3.28217	3.29248	3.29994	3.31408	3.33163	3.37785	3.42341	3.45954	3.50786	3.54876	3.55739	3.56585	3.59693	3.61098	3.64296	3.66773	3.68592	3.68637	3.69294	3.708	3.734	3.7421	3.75043	3.76365
2021-03-23	61406.1	20658	12.1033		1.80618	1.90849	1.79934	1.75587	1.34242	1.88649	1.77085	1.90309	1.85126	1.76343	1.6721	1.27875	1.9345	1.76343	1.85733	1.86332	1.79934	1.88649	1.25527	2.0569	1.94448	1.81954	2.04532	2.13988	2.03342	1.6721	2.23805	2.26482	2.21484	2.10037	2.02119	2.09342	2.12057	2.41497	2.54407	2.45939	2.61384	2.59218	2.1271	2.16137	2.15836	2.07918	1.89763	1.99564	2.13354	2.14301	2.17898	2.11059	2.02119	1.81954	2.02119	2.15836	2.11394	2.16137	2.13354	2.14613	1.97772	2.12057	2.30535	2.18752	2.24797	2.3962	2.39094	2.19033	2.34242	2.55267	2.54158	2.4624	2.36361	2.35984	2.40824	2.59329	2.78533	2.80482	2.84448	2.90417	2.72016	2.45025	2.31806	2.3032	2.15229	2.19312	2.19866	2.33445	2.32222	2.32015	2.24551	2.09342	2.18184	2.21219	2.33445	2.3075	2.31806	2.32838	2.19866	2.32015	2.34242	2.42813	2.42325	2.49831	2.55267	2.46687	2.51587	2.60638	2.71684	2.67578	2.5966	2.55023	2.55751	2.71265	2.8704	2.95328	3.02078	3.03743	2.97128	2.82802	2.75815	2.42325	2.3483	2.34044	2.33244	2.37658	2.45788	2.42813	2.40824	2.29003	2.32222	2.32222	2.37107	2.4609	2.42488	2.45484	2.36361	2.43457	2.47276	2.45637	2.57864	2.60531	2.62634	2.60638	2.66839	2.70927	2.75435	2.8109	2.76268	2.71517	2.68753	2.79309	2.93752	3.01284	3.11694	3.15836	3.08778	3.03503	2.98408	2.91222	2.45788	2.47712	2.44404	2.46982	2.48996	2.53782	2.49831	2.43933	2.44871	2.42813	2.45025	2.48855	2.54654	2.53529	2.48144	2.53782	2.5563	2.55991	2.59879	2.71349	2.70842	2.6721	2.76118	2.81291	2.82995	2.84136	2.87622	2.84696	2.81358	2.87332	2.98722	3.06221	3.15866	3.23045	3.197	3.13735	3.1383	3.08207	3.08529	2.5611	2.55509	2.55388	2.56348	2.56467	2.59329	2.52375	2.55751	2.5302	2.53148	2.55023	2.56937	2.63246	2.55751	2.62014	2.63649	2.62941	2.67578	2.72835	2.79588	2.74663	2.80821	2.88138	2.91062	2.90417	2.90255	2.9425	2.92169	2.95952	3.04021	3.10003	3.19451	3.26293	3.2634	3.23603	3.22089	3.20925	3.20629	3.1878	2.62634	2.64246	2.63246	2.62737	2.617	2.61384	2.62325	2.62221	2.61384	2.61595	2.62118	2.65128	2.65031	2.67669	2.70329	2.6981	2.72997	2.78675	2.80821	2.82737	2.86392	2.91751	2.96614	2.97313	2.95761	2.9652	3.00346	3.03941	3.10072	3.14145	3.22272	3.29137	3.29358	3.2971	3.30384	3.28035	3.30514	3.28601	3.26741	2.70157	2.70757	2.68753	2.67302	2.63649	2.69636	2.67943	2.69108	2.68485	2.67761	2.69461	2.66839	2.74896	2.75051	2.75664	2.78533	2.8293	2.85733	2.83885	2.92686	2.96142	2.99607	3.0216	3.01912	3.01326	3.02325	3.10312	3.15987	3.19005	3.25431	3.31408	3.32015	3.3251	3.3566	3.35353	3.36305	3.36977	3.35064	3.29973	2.75891	2.75435	2.72754	2.6902	2.71517	2.74429	2.74036	2.75128	2.73799	2.74273	2.71012	2.76343	2.81224	2.79865	2.83378	2.8739	2.89376	2.8848	2.93601	3.01242	3.03302	3.04805	3.06296	3.06781	3.06558	3.11893	3.20898	3.2388	3.29226	3.33985	3.34143	3.34986	3.38112	3.40088	3.42439	3.42012	3.42374	3.37749	3.33766	2.80072	2.78888	2.74273	2.76042	2.76118	2.79727	2.79449	2.79727	2.79518	2.75664	2.79727	2.82478	2.85431	2.86923	2.91381	2.93247	2.91908	2.97313	3.01995	3.07664	3.08099	3.08707	3.10721	3.11428	3.1532	3.22141	3.28012	3.33122	3.37125	3.36568	3.36977	3.40295	3.42308	3.46494	3.47436	3.4685	3.44654	3.40943	3.37967	2.83187	2.80209	2.8055	2.80209	2.81224	2.8451	2.83632	2.84757	2.80754	2.83569	2.85431	2.8657	2.91698	2.94349	2.96755	2.95569	3.0013	3.05077	3.08314	3.12024	3.11727	3.12905	3.14983	3.1934	3.24871	3.2907	3.36493	3.40398	3.39533	3.39252	3.42062	3.44295	3.48416	3.51068	3.51733	3.48911	3.47392	3.44529	3.46015	2.84386	2.85733	2.84323	2.8488	2.85854	2.88252	2.88252	2.85854	2.87852	2.88818	2.89265	2.92686	2.98408	2.99388	2.989	3.03181	3.07445	3.10992	3.12613	3.15351	3.15655	3.16967	3.22324	3.28126	3.31408	3.37365	3.43265	3.42635	3.42045	3.44091	3.45909	3.50147	3.52802	3.55035	3.5358	3.51402	3.50501	3.51534	3.5012	2.89432	2.89098	2.88593	2.89154	2.89487	2.92428	2.89265	2.92221	2.92634	2.92376	2.95036	2.99255	3.03019	3.0141	3.05994	3.10037	3.13066	3.15045	3.15897	3.18977	3.19479	3.24005	3.30578	3.34223	3.39305	3.44012	3.45362	3.44979	3.46598	3.4777	3.51561	3.5437	3.5662	3.5675	3.55823	3.54245	3.56667	3.55169	3.53681	2.92531	2.92942	2.92531	2.92531	2.93551	2.93349	2.95182	2.96567	2.95904	2.97772	3.01284	3.03782	3.04883	3.08135	3.1245	3.15351	3.16938	3.18156	3.19479	3.22531	3.2615	3.31973	3.36361	3.41664	3.45682	3.46075	3.47567	3.49248	3.50079	3.53199	3.55654	3.58058	3.58274	3.58838	3.58399	3.59934	3.59912	3.58354	3.5731	2.96095	2.9652	2.95665	2.96332	2.94448	2.98767	2.99255	2.99564	3.00903	3.03663	3.05614	3.05614	3.11126	3.14301	3.17493	3.19033	3.19921	3.21564	3.22994	3.2878	3.33766	3.37585	3.43473	3.47727	3.47669	3.48244	3.51601	3.5253	3.55242	3.57148	3.5924	3.5966	3.60293	3.61247	3.63599	3.62951	3.62778	3.61627	3.59682	2.99432	2.99388	2.99211	2.97174	2.99739	3.02531	3.02078	3.04179	3.06408	3.07773	3.07372	3.1176	3.16909	3.19145	3.21005	3.2188	3.23198	3.2492	3.29181	3.35984	3.39164	3.44514	3.49304	3.49624	3.49762	3.52218	3.54716	3.57426	3.59017	3.60617	3.60799	3.61616	3.62624	3.66134	3.6638	3.65629	3.65744	3.63779	3.60842	3.02119	3.02653	3	3.0216	3.03423	3.05154	3.06446	3.09307	3.10278	3.09447	3.1329	3.17464	3.21484	3.22531	3.23729	3.25018	3.26435	3.30856	3.36324	3.41128	3.45864	3.50215	3.51135	3.51627	3.53605	3.55291	3.59384	3.61023	3.62346	3.62128	3.62706	3.63879	3.67367	3.68762	3.6886	3.68413	3.67706	3.64836	3.63478	3.05192	3.03383	3.04689	3.05652	3.05994	3.09237	3.11327	3.12937	3.1186	3.15106	3.18808	3.21985	3.24699	3.25164	3.26741	3.28126	3.32181	3.37749	3.4143	3.47553	3.51402	3.52009	3.53071	3.55315	3.56585	3.59901	3.62829	3.64207	3.63799	3.63979	3.64914	3.68494	3.69923	3.71113	3.7145	3.7026	3.68673	3.67247	3.66106	3.05881	3.07737	3.0799	3.08099	3.10003	3.1383	3.14799	3.14426	3.17231	3.20412	3.23198	3.25164	3.27207	3.28081	3.29732	3.33666	3.38881	3.427	3.47813	3.52892	3.53148	3.53908	3.56644	3.58184	3.61066	3.63306	3.65887	3.656	3.65581	3.66124	3.69425	3.70986	3.72214	3.73576	3.73175	3.71172	3.70885	3.69662	3.68196	3.10003	3.10823	3.10312	3.11926	3.1452	3.17114	3.16227	3.19507	3.22298	3.2465	3.26293	3.27646	3.29994	3.30984	3.35083	3.40157	3.43712	3.48911	3.53122	3.5458	3.54998	3.57415	3.59428	3.62511	3.64385	3.66332	3.67228	3.67311	3.67651	3.70518	3.71867	3.73223	3.74617	3.7522	3.74028	3.73263	3.73111	3.71592	3.70766	3.12937	3.13001	3.13956	3.16256	3.17754	3.18469	3.21112	3.24329	3.26364	3.27646	3.28713	3.30406	3.32777	3.36192	3.4138	3.44855	3.4979	3.54095	3.54802	3.56372	3.58422	3.60152	3.63639	3.65725	3.67339	3.6766	3.68878	3.69302	3.719	3.729	3.7406	3.75572	3.76223	3.76035	3.75989	3.75374	3.74896	3.73973	3.72239	3.15014	3.16435	3.18099	3.19368	3.19089	3.23121	3.25768	3.28217	3.29248	3.29994	3.31408	3.33163	3.37785	3.42341	3.45954	3.50786	3.54876	3.55739	3.56585	3.59693	3.61098	3.64296	3.66773	3.68592	3.68637	3.69294	3.708	3.734	3.7421	3.75043	3.76365	3.77144	3.77019	3.77909	3.77974	3.7707	3.77107	3.75343	3.7344
2021-03-29	194789	14963	12.4646		1.77085	1.90309	1.85126	1.76343	1.6721	1.27875	1.9345	1.76343	1.85733	1.86332	1.79934	1.88649	1.25527	2.0569	1.94448	1.81954	2.04532	2.13988	2.03342	1.6721	2.23805	2.26482	2.21484	2.10037	2.02119	2.09342	2.12057	2.41497	2.54407	2.45939	2.61384	2.59218	2.1271	2.17026	2.46389	2.38739	2.60206	2.51055	2.49136	2.14301	2.17898	2.11059	2.02119	1.81954	2.02119	2.15836	2.11394	2.16137	2.13354	2.14613	1.97772	2.12057	2.30535	2.18752	2.24797	2.3962	2.39094	2.19033	2.34242	2.55267	2.54158	2.4624	2.36361	2.35984	2.40824	2.59329	2.78533	2.80482	2.84448	2.90417	2.72016	2.45025	2.64246	2.72835	2.80889	2.85974	2.80209	2.6561	2.32222	2.32015	2.24551	2.09342	2.18184	2.21219	2.33445	2.3075	2.31806	2.32838	2.19866	2.32015	2.34242	2.42813	2.42325	2.49831	2.55267	2.46687	2.51587	2.60638	2.71684	2.67578	2.5966	2.55023	2.55751	2.71265	2.8704	2.95328	3.02078	3.03743	2.97128	2.82802	2.75815	2.83442	2.97081	2.98588	3.01452	2.89042	2.80277	2.42813	2.40824	2.29003	2.32222	2.32222	2.37107	2.4609	2.42488	2.45484	2.36361	2.43457	2.47276	2.45637	2.57864	2.60531	2.62634	2.60638	2.66839	2.70927	2.75435	2.8109	2.76268	2.71517	2.68753	2.79309	2.93752	3.01284	3.11694	3.15836	3.08778	3.03503	2.98408	2.91222	3.03463	3.10003	3.10653	3.07078	2.98182	2.93247	2.49831	2.43933	2.44871	2.42813	2.45025	2.48855	2.54654	2.53529	2.48144	2.53782	2.5563	2.55991	2.59879	2.71349	2.70842	2.6721	2.76118	2.81291	2.82995	2.84136	2.87622	2.84696	2.81358	2.87332	2.98722	3.06221	3.15866	3.23045	3.197	3.13735	3.1383	3.08207	3.08529	3.14829	3.19562	3.15259	3.13322	3.07188	3.1284	2.52375	2.55751	2.5302	2.53148	2.55023	2.56937	2.63246	2.55751	2.62014	2.63649	2.62941	2.67578	2.72835	2.79588	2.74663	2.80821	2.88138	2.91062	2.90417	2.90255	2.9425	2.92169	2.95952	3.04021	3.10003	3.19451	3.26293	3.2634	3.23603	3.22089	3.20925	3.20629	3.1878	3.23477	3.2335	3.20493	3.19866	3.2222	3.21219	2.62325	2.62221	2.61384	2.61595	2.62118	2.65128	2.65031	2.67669	2.70329	2.6981	2.72997	2.78675	2.80821	2.82737	2.86392	2.91751	2.96614	2.97313	2.95761	2.9652	3.00346	3.03941	3.10072	3.14145	3.22272	3.29137	3.29358	3.2971	3.30384	3.28035	3.30514	3.28601	3.26741	3.26951	3.27738	3.26102	3.31555	3.29092	3.27898	2.67943	2.69108	2.68485	2.67761	2.69461	2.66839	2.74896	2.75051	2.75664	2.78533	2.8293	2.85733	2.83885	2.92686	2.96142	2.99607	3.0216	3.01912	3.01326	3.02325	3.10312	3.15987	3.19005	3.25431	3.31408	3.32015	3.3251	3.3566	3.35353	3.36305	3.36977	3.35064	3.29973	3.31006	3.32531	3.36399	3.37181	3.34733	3.34262	2.74036	2.75128	2.73799	2.74273	2.71012	2.76343	2.81224	2.79865	2.83378	2.8739	2.89376	2.8848	2.93601	3.01242	3.03302	3.04805	3.06296	3.06781	3.06558	3.11893	3.20898	3.2388	3.29226	3.33985	3.34143	3.34986	3.38112	3.40088	3.42439	3.42012	3.42374	3.37749	3.33766	3.35468	3.41547	3.41464	3.41913	3.40226	3.3822	2.79449	2.79727	2.79518	2.75664	2.79727	2.82478	2.85431	2.86923	2.91381	2.93247	2.91908	2.97313	3.01995	3.07664	3.08099	3.08707	3.10721	3.11428	3.1532	3.22141	3.28012	3.33122	3.37125	3.36568	3.36977	3.40295	3.42308	3.46494	3.47436	3.4685	3.44654	3.40943	3.37967	3.43949	3.46075	3.45773	3.46613	3.43696	3.40106	2.83632	2.84757	2.80754	2.83569	2.85431	2.8657	2.91698	2.94349	2.96755	2.95569	3.0013	3.05077	3.08314	3.12024	3.11727	3.12905	3.14983	3.1934	3.24871	3.2907	3.36493	3.40398	3.39533	3.39252	3.42062	3.44295	3.48416	3.51068	3.51733	3.48911	3.47392	3.44529	3.46015	3.48244	3.49969	3.50092	3.49624	3.45362	3.44279	2.88252	2.85854	2.87852	2.88818	2.89265	2.92686	2.98408	2.99388	2.989	3.03181	3.07445	3.10992	3.12613	3.15351	3.15655	3.16967	3.22324	3.28126	3.31408	3.37365	3.43265	3.42635	3.42045	3.44091	3.45909	3.50147	3.52802	3.55035	3.5358	3.51402	3.50501	3.51534	3.5012	3.51957	3.53908	3.52879	3.51081	3.4908	3.48302	2.89265	2.92221	2.92634	2.92376	2.95036	2.99255	3.03019	3.0141	3.05994	3.10037	3.13066	3.15045	3.15897	3.18977	3.19479	3.24005	3.30578	3.34223	3.39305	3.44012	3.45362	3.44979	3.46598	3.4777	3.51561	3.5437	3.5662	3.5675	3.55823	3.54245	3.56667	3.55169	3.53681	3.55727	3.56467	3.54233	3.54357	3.52699	3.51415	2.95182	2.96567	2.95904	2.97772	3.01284	3.03782	3.04883	3.08135	3.1245	3.15351	3.16938	3.18156	3.19479	3.22531	3.2615	3.31973	3.36361	3.41664	3.45682	3.46075	3.47567	3.49248	3.50079	3.53199	3.55654	3.58058	3.58274	3.58838	3.58399	3.59934	3.59912	3.58354	3.5731	3.58184	3.57715	3.57287	3.57576	3.55522	3.55145	2.99255	2.99564	3.00903	3.03663	3.05614	3.05614	3.11126	3.14301	3.17493	3.19033	3.19921	3.21564	3.22994	3.2878	3.33766	3.37585	3.43473	3.47727	3.47669	3.48244	3.51601	3.5253	3.55242	3.57148	3.5924	3.5966	3.60293	3.61247	3.63599	3.62951	3.62778	3.61627	3.59682	3.59384	3.60541	3.60304	3.60108	3.58928	3.57241	3.02078	3.04179	3.06408	3.07773	3.07372	3.1176	3.16909	3.19145	3.21005	3.2188	3.23198	3.2492	3.29181	3.35984	3.39164	3.44514	3.49304	3.49624	3.49762	3.52218	3.54716	3.57426	3.59017	3.60617	3.60799	3.61616	3.62624	3.66134	3.6638	3.65629	3.65744	3.63779	3.60842	3.62107	3.63347	3.62685	3.63185	3.60853	3.58928	3.06446	3.09307	3.10278	3.09447	3.1329	3.17464	3.21484	3.22531	3.23729	3.25018	3.26435	3.30856	3.36324	3.41128	3.45864	3.50215	3.51135	3.51627	3.53605	3.55291	3.59384	3.61023	3.62346	3.62128	3.62706	3.63879	3.67367	3.68762	3.6886	3.68413	3.67706	3.64836	3.63478	3.64816	3.65571	3.65591	3.64933	3.62408	3.59923	3.11327	3.12937	3.1186	3.15106	3.18808	3.21985	3.24699	3.25164	3.26741	3.28126	3.32181	3.37749	3.4143	3.47553	3.51402	3.52009	3.53071	3.55315	3.56585	3.59901	3.62829	3.64207	3.63799	3.63979	3.64914	3.68494	3.69923	3.71113	3.7145	3.7026	3.68673	3.67247	3.66106	3.66969	3.68296	3.67247	3.66351	3.63327	3.61574	3.14799	3.14426	3.17231	3.20412	3.23198	3.25164	3.27207	3.28081	3.29732	3.33666	3.38881	3.427	3.47813	3.52892	3.53148	3.53908	3.56644	3.58184	3.61066	3.63306	3.65887	3.656	3.65581	3.66124	3.69425	3.70986	3.72214	3.73576	3.73175	3.71172	3.70885	3.69662	3.68196	3.69609	3.69854	3.68592	3.67191	3.64856	3.65147	3.16227	3.19507	3.22298	3.2465	3.26293	3.27646	3.29994	3.30984	3.35083	3.40157	3.43712	3.48911	3.53122	3.5458	3.54998	3.57415	3.59428	3.62511	3.64385	3.66332	3.67228	3.67311	3.67651	3.70518	3.71867	3.73223	3.74617	3.7522	3.74028	3.73263	3.73111	3.71592	3.70766	3.71122	3.71122	3.6939	3.68592	3.68178	3.67293	3.21112	3.24329	3.26364	3.27646	3.28713	3.30406	3.32777	3.36192	3.4138	3.44855	3.4979	3.54095	3.54802	3.56372	3.58422	3.60152	3.63639	3.65725	3.67339	3.6766	3.68878	3.69302	3.719	3.729	3.7406	3.75572	3.76223	3.76035	3.75989	3.75374	3.74896	3.73973	3.72239	3.72354	3.71875	3.70723	3.7165	3.70183	3.68789	3.25768	3.28217	3.29248	3.29994	3.31408	3.33163	3.37785	3.42341	3.45954	3.50786	3.54876	3.55739	3.56585	3.59693	3.61098	3.64296	3.66773	3.68592	3.68637	3.69294	3.708	3.734	3.7421	3.75043	3.76365	3.77144	3.77019	3.77909	3.77974	3.7707	3.77107	3.75343	3.7344	3.73086	3.73135	3.7364	3.73504	3.71584	3.70817
