## Supplementary material for "SARS-CoV-2 detection in wastewater as an early warning: the case of metropolitan area of the city of Buenos Aires (AMBA)": Correlations (part 3 of 3)

### Sheet: Global (continued)
2021-04-06	144538	22528	12.5127		1.85733	1.86332	1.79934	1.88649	1.25527	2.0569	1.94448	1.81954	2.04532	2.13988	2.03342	1.6721	2.23805	2.26482	2.21484	2.10037	2.02119	2.09342	2.12057	2.41497	2.54407	2.45939	2.61384	2.59218	2.1271	2.17026	2.46389	2.38739	2.60206	2.51055	2.49136	2.15534	2.26007	2.34439	2.68842	2.45637	2.43297	2.47712	2.32222	2.16137	2.13354	2.14613	1.97772	2.12057	2.30535	2.18752	2.24797	2.3962	2.39094	2.19033	2.34242	2.55267	2.54158	2.4624	2.36361	2.35984	2.40824	2.59329	2.78533	2.80482	2.84448	2.90417	2.72016	2.45025	2.64246	2.72835	2.80889	2.85974	2.80209	2.6561	2.51188	2.60531	2.85065	2.88874	2.74586	2.75664	2.70757	2.50106	2.31806	2.32838	2.19866	2.32015	2.34242	2.42813	2.42325	2.49831	2.55267	2.46687	2.51587	2.60638	2.71684	2.67578	2.5966	2.55023	2.55751	2.71265	2.8704	2.95328	3.02078	3.03743	2.97128	2.82802	2.75815	2.83442	2.97081	2.98588	3.01452	2.89042	2.80277	2.73719	2.94988	2.99782	3.01912	2.93298	2.89265	2.79029	2.75664	2.45484	2.36361	2.43457	2.47276	2.45637	2.57864	2.60531	2.62634	2.60638	2.66839	2.70927	2.75435	2.8109	2.76268	2.71517	2.68753	2.79309	2.93752	3.01284	3.11694	3.15836	3.08778	3.03503	2.98408	2.91222	3.03463	3.10003	3.10653	3.07078	2.98182	2.93247	3.01452	3.07078	3.10243	3.12872	3.02816	2.94841	2.94002	2.92428	2.48144	2.53782	2.5563	2.55991	2.59879	2.71349	2.70842	2.6721	2.76118	2.81291	2.82995	2.84136	2.87622	2.84696	2.81358	2.87332	2.98722	3.06221	3.15866	3.23045	3.197	3.13735	3.1383	3.08207	3.08529	3.14829	3.19562	3.15259	3.13322	3.07188	3.1284	3.12057	3.16077	3.19479	3.19173	3.06967	3.05767	3.0569	3.02776	2.62014	2.63649	2.62941	2.67578	2.72835	2.79588	2.74663	2.80821	2.88138	2.91062	2.90417	2.90255	2.9425	2.92169	2.95952	3.04021	3.10003	3.19451	3.26293	3.2634	3.23603	3.22089	3.20925	3.20629	3.1878	3.23477	3.2335	3.20493	3.19866	3.2222	3.21219	3.20167	3.24254	3.24944	3.22063	3.15473	3.14953	3.13545	3.13322	2.70329	2.6981	2.72997	2.78675	2.80821	2.82737	2.86392	2.91751	2.96614	2.97313	2.95761	2.9652	3.00346	3.03941	3.10072	3.14145	3.22272	3.29137	3.29358	3.2971	3.30384	3.28035	3.30514	3.28601	3.26741	3.26951	3.27738	3.26102	3.31555	3.29092	3.27898	3.27669	3.29181	3.27485	3.2824	3.22968	3.21405	3.21985	3.18611	2.75664	2.78533	2.8293	2.85733	2.83885	2.92686	2.96142	2.99607	3.0216	3.01912	3.01326	3.02325	3.10312	3.15987	3.19005	3.25431	3.31408	3.32015	3.3251	3.3566	3.35353	3.36305	3.36977	3.35064	3.29973	3.31006	3.32531	3.36399	3.37181	3.34733	3.34262	3.32243	3.31492	3.3298	3.33945	3.28398	3.28556	3.26364	3.22608	2.83378	2.8739	2.89376	2.8848	2.93601	3.01242	3.03302	3.04805	3.06296	3.06781	3.06558	3.11893	3.20898	3.2388	3.29226	3.33985	3.34143	3.34986	3.38112	3.40088	3.42439	3.42012	3.42374	3.37749	3.33766	3.35468	3.41547	3.41464	3.41913	3.40226	3.3822	3.344	3.3653	3.3813	3.3822	3.34557	3.32346	3.29732	3.24871	2.91381	2.93247	2.91908	2.97313	3.01995	3.07664	3.08099	3.08707	3.10721	3.11428	3.1532	3.22141	3.28012	3.33122	3.37125	3.36568	3.36977	3.40295	3.42308	3.46494	3.47436	3.4685	3.44654	3.40943	3.37967	3.43949	3.46075	3.45773	3.46613	3.43696	3.40106	3.39129	3.41296	3.42029	3.43201	3.37876	3.35295	3.3166	3.28488	2.96755	2.95569	3.0013	3.05077	3.08314	3.12024	3.11727	3.12905	3.14983	3.1934	3.24871	3.2907	3.36493	3.40398	3.39533	3.39252	3.42062	3.44295	3.48416	3.51068	3.51733	3.48911	3.47392	3.44529	3.46015	3.48244	3.49969	3.50092	3.49624	3.45362	3.44279	3.43632	3.44932	3.46613	3.45939	3.40483	3.36996	3.34772	3.35813	2.989	3.03181	3.07445	3.10992	3.12613	3.15351	3.15655	3.16967	3.22324	3.28126	3.31408	3.37365	3.43265	3.42635	3.42045	3.44091	3.45909	3.50147	3.52802	3.55035	3.5358	3.51402	3.50501	3.51534	3.5012	3.51957	3.53908	3.52879	3.51081	3.4908	3.48302	3.47085	3.49234	3.4915	3.48116	3.41996	3.39759	3.41179	3.39933	3.05994	3.10037	3.13066	3.15045	3.15897	3.18977	3.19479	3.24005	3.30578	3.34223	3.39305	3.44012	3.45362	3.44979	3.46598	3.4777	3.51561	3.5437	3.5662	3.5675	3.55823	3.54245	3.56667	3.55169	3.53681	3.55727	3.56467	3.54233	3.54357	3.52699	3.51415	3.51188	3.51627	3.51175	3.49388	3.44467	3.45515	3.4484	3.427	3.1245	3.15351	3.16938	3.18156	3.19479	3.22531	3.2615	3.31973	3.36361	3.41664	3.45682	3.46075	3.47567	3.49248	3.50079	3.53199	3.55654	3.58058	3.58274	3.58838	3.58399	3.59934	3.59912	3.58354	3.5731	3.58184	3.57715	3.57287	3.57576	3.55522	3.55145	3.53479	3.53542	3.52362	3.51481	3.49665	3.48841	3.47319	3.4633	3.17493	3.19033	3.19921	3.21564	3.22994	3.2878	3.33766	3.37585	3.43473	3.47727	3.47669	3.48244	3.51601	3.5253	3.55242	3.57148	3.5924	3.5966	3.60293	3.61247	3.63599	3.62951	3.62778	3.61627	3.59682	3.59384	3.60541	3.60304	3.60108	3.58928	3.57241	3.55315	3.54667	3.5432	3.55943	3.52699	3.51108	3.50596	3.47943	3.21005	3.2188	3.23198	3.2492	3.29181	3.35984	3.39164	3.44514	3.49304	3.49624	3.49762	3.52218	3.54716	3.57426	3.59017	3.60617	3.60799	3.61616	3.62624	3.66134	3.6638	3.65629	3.65744	3.63779	3.60842	3.62107	3.63347	3.62685	3.63185	3.60853	3.58928	3.56396	3.56526	3.58512	3.5858	3.54777	3.5412	3.52061	3.49136	3.23729	3.25018	3.26435	3.30856	3.36324	3.41128	3.45864	3.50215	3.51135	3.51627	3.53605	3.55291	3.59384	3.61023	3.62346	3.62128	3.62706	3.63879	3.67367	3.68762	3.6886	3.68413	3.67706	3.64836	3.63478	3.64816	3.65571	3.65591	3.64933	3.62408	3.59923	3.58184	3.6052	3.61002	3.60401	3.57553	3.55473	3.53148	3.51548	3.26741	3.28126	3.32181	3.37749	3.4143	3.47553	3.51402	3.52009	3.53071	3.55315	3.56585	3.59901	3.62829	3.64207	3.63799	3.63979	3.64914	3.68494	3.69923	3.71113	3.7145	3.7026	3.68673	3.67247	3.66106	3.66969	3.68296	3.67247	3.66351	3.63327	3.61574	3.62034	3.629	3.62726	3.62849	3.58805	3.56478	3.55352	3.55218	3.29732	3.33666	3.38881	3.427	3.47813	3.52892	3.53148	3.53908	3.56644	3.58184	3.61066	3.63306	3.65887	3.656	3.65581	3.66124	3.69425	3.70986	3.72214	3.73576	3.73175	3.71172	3.70885	3.69662	3.68196	3.69609	3.69854	3.68592	3.67191	3.64856	3.65147	3.64335	3.64552	3.6505	3.63959	3.59737	3.58524	3.58726	3.57089	3.35083	3.40157	3.43712	3.48911	3.53122	3.5458	3.54998	3.57415	3.59428	3.62511	3.64385	3.66332	3.67228	3.67311	3.67651	3.70518	3.71867	3.73223	3.74617	3.7522	3.74028	3.73263	3.73111	3.71592	3.70766	3.71122	3.71122	3.6939	3.68592	3.68178	3.67293	3.65935	3.66783	3.66106	3.64787	3.61637	3.61669	3.60455	3.6013	3.4138	3.44855	3.4979	3.54095	3.54802	3.56372	3.58422	3.60152	3.63639	3.65725	3.67339	3.6766	3.68878	3.69302	3.719	3.729	3.7406	3.75572	3.76223	3.76035	3.75989	3.75374	3.74896	3.73973	3.72239	3.72354	3.71875	3.70723	3.7165	3.70183	3.68789	3.68097	3.67797	3.66894	3.66483	3.64572	3.63286	3.63276	3.62521	3.45954	3.50786	3.54876	3.55739	3.56585	3.59693	3.61098	3.64296	3.66773	3.68592	3.68637	3.69294	3.708	3.734	3.7421	3.75043	3.76365	3.77144	3.77019	3.77909	3.77974	3.7707	3.77107	3.75343	3.7344	3.73086	3.73135	3.7364	3.73504	3.71584	3.70817	3.69082	3.68556	3.68511	3.69117	3.66087	3.65935	3.65504	3.63609
2021-04-12	68704.9	21045	12.1601		1.94448	1.81954	2.04532	2.13988	2.03342	1.6721	2.23805	2.26482	2.21484	2.10037	2.02119	2.09342	2.12057	2.41497	2.54407	2.45939	2.61384	2.59218	2.1271	2.17026	2.46389	2.38739	2.60206	2.51055	2.49136	2.15534	2.26007	2.34439	2.68842	2.45637	2.43297	2.47712	2.32222	2.02938	2.40483	2.42975	2.35411	2.46687	2.24551	2.18752	2.24797	2.3962	2.39094	2.19033	2.34242	2.55267	2.54158	2.4624	2.36361	2.35984	2.40824	2.59329	2.78533	2.80482	2.84448	2.90417	2.72016	2.45025	2.64246	2.72835	2.80889	2.85974	2.80209	2.6561	2.51188	2.60531	2.85065	2.88874	2.74586	2.75664	2.70757	2.50106	2.55751	2.7185	2.69461	2.71517	2.67117	2.51055	2.42325	2.49831	2.55267	2.46687	2.51587	2.60638	2.71684	2.67578	2.5966	2.55023	2.55751	2.71265	2.8704	2.95328	3.02078	3.03743	2.97128	2.82802	2.75815	2.83442	2.97081	2.98588	3.01452	2.89042	2.80277	2.73719	2.94988	2.99782	3.01912	2.93298	2.89265	2.79029	2.75664	2.79934	2.87448	2.89653	2.84198	2.79029	2.617	2.60531	2.62634	2.60638	2.66839	2.70927	2.75435	2.8109	2.76268	2.71517	2.68753	2.79309	2.93752	3.01284	3.11694	3.15836	3.08778	3.03503	2.98408	2.91222	3.03463	3.10003	3.10653	3.07078	2.98182	2.93247	3.01452	3.07078	3.10243	3.12872	3.02816	2.94841	2.94002	2.92428	2.93247	3.01787	2.98408	2.92583	2.84942	2.75435	2.70842	2.6721	2.76118	2.81291	2.82995	2.84136	2.87622	2.84696	2.81358	2.87332	2.98722	3.06221	3.15866	3.23045	3.197	3.13735	3.1383	3.08207	3.08529	3.14829	3.19562	3.15259	3.13322	3.07188	3.1284	3.12057	3.16077	3.19479	3.19173	3.06967	3.05767	3.0569	3.02776	3.06032	3.08565	3.0461	2.96988	2.935	2.96473	2.74663	2.80821	2.88138	2.91062	2.90417	2.90255	2.9425	2.92169	2.95952	3.04021	3.10003	3.19451	3.26293	3.2634	3.23603	3.22089	3.20925	3.20629	3.1878	3.23477	3.2335	3.20493	3.19866	3.2222	3.21219	3.20167	3.24254	3.24944	3.22063	3.15473	3.14953	3.13545	3.13322	3.12222	3.13545	3.0799	3.03623	3.08458	3.06032	2.86392	2.91751	2.96614	2.97313	2.95761	2.9652	3.00346	3.03941	3.10072	3.14145	3.22272	3.29137	3.29358	3.2971	3.30384	3.28035	3.30514	3.28601	3.26741	3.26951	3.27738	3.26102	3.31555	3.29092	3.27898	3.27669	3.29181	3.27485	3.2824	3.22968	3.21405	3.21985	3.18611	3.1682	3.16316	3.13226	3.15866	3.15897	3.1186	2.96142	2.99607	3.0216	3.01912	3.01326	3.02325	3.10312	3.15987	3.19005	3.25431	3.31408	3.32015	3.3251	3.3566	3.35353	3.36305	3.36977	3.35064	3.29973	3.31006	3.32531	3.36399	3.37181	3.34733	3.34262	3.32243	3.31492	3.3298	3.33945	3.28398	3.28556	3.26364	3.22608	3.19396	3.20683	3.233	3.2222	3.20602	3.18949	3.03302	3.04805	3.06296	3.06781	3.06558	3.11893	3.20898	3.2388	3.29226	3.33985	3.34143	3.34986	3.38112	3.40088	3.42439	3.42012	3.42374	3.37749	3.33766	3.35468	3.41547	3.41464	3.41913	3.40226	3.3822	3.344	3.3653	3.3813	3.3822	3.34557	3.32346	3.29732	3.24871	3.23477	3.29314	3.28713	3.26316	3.26482	3.21932	3.08099	3.08707	3.10721	3.11428	3.1532	3.22141	3.28012	3.33122	3.37125	3.36568	3.36977	3.40295	3.42308	3.46494	3.47436	3.4685	3.44654	3.40943	3.37967	3.43949	3.46075	3.45773	3.46613	3.43696	3.40106	3.39129	3.41296	3.42029	3.43201	3.37876	3.35295	3.3166	3.28488	3.31618	3.34064	3.32263	3.31513	3.29003	3.2408	3.11727	3.12905	3.14983	3.1934	3.24871	3.2907	3.36493	3.40398	3.39533	3.39252	3.42062	3.44295	3.48416	3.51068	3.51733	3.48911	3.47392	3.44529	3.46015	3.48244	3.49969	3.50092	3.49624	3.45362	3.44279	3.43632	3.44932	3.46613	3.45939	3.40483	3.36996	3.34772	3.35813	3.36135	3.37218	3.36829	3.33766	3.30835	3.28285	3.15655	3.16967	3.22324	3.28126	3.31408	3.37365	3.43265	3.42635	3.42045	3.44091	3.45909	3.50147	3.52802	3.55035	3.5358	3.51402	3.50501	3.51534	3.5012	3.51957	3.53908	3.52879	3.51081	3.4908	3.48302	3.47085	3.49234	3.4915	3.48116	3.41996	3.39759	3.41179	3.39933	3.39146	3.41313	3.38828	3.35411	3.34459	3.3438	3.19479	3.24005	3.30578	3.34223	3.39305	3.44012	3.45362	3.44979	3.46598	3.4777	3.51561	3.5437	3.5662	3.5675	3.55823	3.54245	3.56667	3.55169	3.53681	3.55727	3.56467	3.54233	3.54357	3.52699	3.51415	3.51188	3.51627	3.51175	3.49388	3.44467	3.45515	3.4484	3.427	3.43072	3.4312	3.40295	3.38686	3.39794	3.37365	3.2615	3.31973	3.36361	3.41664	3.45682	3.46075	3.47567	3.49248	3.50079	3.53199	3.55654	3.58058	3.58274	3.58838	3.58399	3.59934	3.59912	3.58354	3.5731	3.58184	3.57715	3.57287	3.57576	3.55522	3.55145	3.53479	3.53542	3.52362	3.51481	3.49665	3.48841	3.47319	3.4633	3.44809	3.44451	3.43233	3.43553	3.42439	3.42062	3.33766	3.37585	3.43473	3.47727	3.47669	3.48244	3.51601	3.5253	3.55242	3.57148	3.5924	3.5966	3.60293	3.61247	3.63599	3.62951	3.62778	3.61627	3.59682	3.59384	3.60541	3.60304	3.60108	3.58928	3.57241	3.55315	3.54667	3.5432	3.55943	3.52699	3.51108	3.50596	3.47943	3.4609	3.47129	3.4764	3.45984	3.46642	3.45637	3.39164	3.44514	3.49304	3.49624	3.49762	3.52218	3.54716	3.57426	3.59017	3.60617	3.60799	3.61616	3.62624	3.66134	3.6638	3.65629	3.65744	3.63779	3.60842	3.62107	3.63347	3.62685	3.63185	3.60853	3.58928	3.56396	3.56526	3.58512	3.5858	3.54777	3.5412	3.52061	3.49136	3.48671	3.51175	3.49859	3.49872	3.49872	3.47232	3.45864	3.50215	3.51135	3.51627	3.53605	3.55291	3.59384	3.61023	3.62346	3.62128	3.62706	3.63879	3.67367	3.68762	3.6886	3.68413	3.67706	3.64836	3.63478	3.64816	3.65571	3.65591	3.64933	3.62408	3.59923	3.58184	3.6052	3.61002	3.60401	3.57553	3.55473	3.53148	3.51548	3.52582	3.53224	3.53428	3.52879	3.51322	3.49066	3.51402	3.52009	3.53071	3.55315	3.56585	3.59901	3.62829	3.64207	3.63799	3.63979	3.64914	3.68494	3.69923	3.71113	3.7145	3.7026	3.68673	3.67247	3.66106	3.66969	3.68296	3.67247	3.66351	3.63327	3.61574	3.62034	3.629	3.62726	3.62849	3.58805	3.56478	3.55352	3.55218	3.54568	3.56538	3.56205	3.54233	3.52994	3.5164	3.53148	3.53908	3.56644	3.58184	3.61066	3.63306	3.65887	3.656	3.65581	3.66124	3.69425	3.70986	3.72214	3.73576	3.73175	3.71172	3.70885	3.69662	3.68196	3.69609	3.69854	3.68592	3.67191	3.64856	3.65147	3.64335	3.64552	3.6505	3.63959	3.59737	3.58524	3.58726	3.57089	3.57784	3.59129	3.57461	3.55799	3.55352	3.56336	3.54998	3.57415	3.59428	3.62511	3.64385	3.66332	3.67228	3.67311	3.67651	3.70518	3.71867	3.73223	3.74617	3.7522	3.74028	3.73263	3.73111	3.71592	3.70766	3.71122	3.71122	3.6939	3.68592	3.68178	3.67293	3.65935	3.66783	3.66106	3.64787	3.61637	3.61669	3.60455	3.6013	3.60304	3.60304	3.58917	3.58013	3.59682	3.59017	3.58422	3.60152	3.63639	3.65725	3.67339	3.6766	3.68878	3.69302	3.719	3.729	3.7406	3.75572	3.76223	3.76035	3.75989	3.75374	3.74896	3.73973	3.72239	3.72354	3.71875	3.70723	3.7165	3.70183	3.68789	3.68097	3.67797	3.66894	3.66483	3.64572	3.63286	3.63276	3.62521	3.61448	3.61669	3.60981	3.62097	3.6217	3.61658	3.61098	3.64296	3.66773	3.68592	3.68637	3.69294	3.708	3.734	3.7421	3.75043	3.76365	3.77144	3.77019	3.77909	3.77974	3.7707	3.77107	3.75343	3.7344	3.73086	3.73135	3.7364	3.73504	3.71584	3.70817	3.69082	3.68556	3.68511	3.69117	3.66087	3.65935	3.65504	3.63609	3.62778	3.63609	3.64807	3.64454	3.64631	3.63528
2021-04-20	98702.9	19409	12.2823		2.21484	2.10037	2.02119	2.09342	2.12057	2.41497	2.54407	2.45939	2.61384	2.59218	2.1271	2.17026	2.46389	2.38739	2.60206	2.51055	2.49136	2.15534	2.26007	2.34439	2.68842	2.45637	2.43297	2.47712	2.32222	2.02938	2.40483	2.42975	2.35411	2.46687	2.24551	2.17026	1.95424	2.18752	2.549	2.35603	2.21748	2.36736	2.04139	2.4624	2.36361	2.35984	2.40824	2.59329	2.78533	2.80482	2.84448	2.90417	2.72016	2.45025	2.64246	2.72835	2.80889	2.85974	2.80209	2.6561	2.51188	2.60531	2.85065	2.88874	2.74586	2.75664	2.70757	2.50106	2.55751	2.7185	2.69461	2.71517	2.67117	2.51055	2.37658	2.38739	2.70586	2.76418	2.59329	2.59988	2.53529	2.2878	2.5966	2.55023	2.55751	2.71265	2.8704	2.95328	3.02078	3.03743	2.97128	2.82802	2.75815	2.83442	2.97081	2.98588	3.01452	2.89042	2.80277	2.73719	2.94988	2.99782	3.01912	2.93298	2.89265	2.79029	2.75664	2.79934	2.87448	2.89653	2.84198	2.79029	2.617	2.59329	2.7767	2.86629	2.87274	2.79588	2.70586	2.63043	2.56937	2.71517	2.68753	2.79309	2.93752	3.01284	3.11694	3.15836	3.08778	3.03503	2.98408	2.91222	3.03463	3.10003	3.10653	3.07078	2.98182	2.93247	3.01452	3.07078	3.10243	3.12872	3.02816	2.94841	2.94002	2.92428	2.93247	3.01787	2.98408	2.92583	2.84942	2.75435	2.87274	2.91645	2.95424	2.99078	2.86629	2.77232	2.78104	2.81954	2.81358	2.87332	2.98722	3.06221	3.15866	3.23045	3.197	3.13735	3.1383	3.08207	3.08529	3.14829	3.19562	3.15259	3.13322	3.07188	3.1284	3.12057	3.16077	3.19479	3.19173	3.06967	3.05767	3.0569	3.02776	3.06032	3.08565	3.0461	2.96988	2.935	2.96473	2.98811	2.99564	3.05423	3.03703	2.91328	2.88593	2.95085	2.91222	2.95952	3.04021	3.10003	3.19451	3.26293	3.2634	3.23603	3.22089	3.20925	3.20629	3.1878	3.23477	3.2335	3.20493	3.19866	3.2222	3.21219	3.20167	3.24254	3.24944	3.22063	3.15473	3.14953	3.13545	3.13322	3.12222	3.13545	3.0799	3.03623	3.08458	3.06032	3.05614	3.08743	3.09447	3.0693	2.99826	3.02449	3.02119	3.03623	3.10072	3.14145	3.22272	3.29137	3.29358	3.2971	3.30384	3.28035	3.30514	3.28601	3.26741	3.26951	3.27738	3.26102	3.31555	3.29092	3.27898	3.27669	3.29181	3.27485	3.2824	3.22968	3.21405	3.21985	3.18611	3.1682	3.16316	3.13226	3.15866	3.15897	3.1186	3.13704	3.12483	3.12287	3.13033	3.1089	3.08458	3.12057	3.11826	3.19005	3.25431	3.31408	3.32015	3.3251	3.3566	3.35353	3.36305	3.36977	3.35064	3.29973	3.31006	3.32531	3.36399	3.37181	3.34733	3.34262	3.32243	3.31492	3.3298	3.33945	3.28398	3.28556	3.26364	3.22608	3.19396	3.20683	3.233	3.2222	3.20602	3.18949	3.17056	3.15137	3.17725	3.21458	3.15897	3.17173	3.18921	3.15229	3.29226	3.33985	3.34143	3.34986	3.38112	3.40088	3.42439	3.42012	3.42374	3.37749	3.33766	3.35468	3.41547	3.41464	3.41913	3.40226	3.3822	3.344	3.3653	3.3813	3.3822	3.34557	3.32346	3.29732	3.24871	3.23477	3.29314	3.28713	3.26316	3.26482	3.21932	3.19451	3.20249	3.25358	3.25431	3.2335	3.23325	3.21827	3.18977	3.37125	3.36568	3.36977	3.40295	3.42308	3.46494	3.47436	3.4685	3.44654	3.40943	3.37967	3.43949	3.46075	3.45773	3.46613	3.43696	3.40106	3.39129	3.41296	3.42029	3.43201	3.37876	3.35295	3.3166	3.28488	3.31618	3.34064	3.32263	3.31513	3.29003	3.2408	3.24105	3.27485	3.29003	3.31513	3.28735	3.25959	3.25066	3.2398	3.39533	3.39252	3.42062	3.44295	3.48416	3.51068	3.51733	3.48911	3.47392	3.44529	3.46015	3.48244	3.49969	3.50092	3.49624	3.45362	3.44279	3.43632	3.44932	3.46613	3.45939	3.40483	3.36996	3.34772	3.35813	3.36135	3.37218	3.36829	3.33766	3.30835	3.28285	3.30771	3.30963	3.34635	3.36021	3.31069	3.28914	3.29447	3.32469	3.42045	3.44091	3.45909	3.50147	3.52802	3.55035	3.5358	3.51402	3.50501	3.51534	3.5012	3.51957	3.53908	3.52879	3.51081	3.4908	3.48302	3.47085	3.49234	3.4915	3.48116	3.41996	3.39759	3.41179	3.39933	3.39146	3.41313	3.38828	3.35411	3.34459	3.3438	3.34005	3.36361	3.38846	3.38003	3.33706	3.3294	3.37014	3.37014	3.46598	3.4777	3.51561	3.5437	3.5662	3.5675	3.55823	3.54245	3.56667	3.55169	3.53681	3.55727	3.56467	3.54233	3.54357	3.52699	3.51415	3.51188	3.51627	3.51175	3.49388	3.44467	3.45515	3.4484	3.427	3.43072	3.4312	3.40295	3.38686	3.39794	3.37365	3.39058	3.40415	3.40705	3.40261	3.37328	3.39967	3.41128	3.41313	3.50079	3.53199	3.55654	3.58058	3.58274	3.58838	3.58399	3.59934	3.59912	3.58354	3.5731	3.58184	3.57715	3.57287	3.57576	3.55522	3.55145	3.53479	3.53542	3.52362	3.51481	3.49665	3.48841	3.47319	3.4633	3.44809	3.44451	3.43233	3.43553	3.42439	3.42062	3.42878	3.4221	3.4283	3.43393	3.43727	3.43823	3.45056	3.44264	3.55242	3.57148	3.5924	3.5966	3.60293	3.61247	3.63599	3.62951	3.62778	3.61627	3.59682	3.59384	3.60541	3.60304	3.60108	3.58928	3.57241	3.55315	3.54667	3.5432	3.55943	3.52699	3.51108	3.50596	3.47943	3.4609	3.47129	3.4764	3.45984	3.46642	3.45637	3.44576	3.44264	3.45788	3.4901	3.47276	3.47524	3.4777	3.4627	3.59017	3.60617	3.60799	3.61616	3.62624	3.66134	3.6638	3.65629	3.65744	3.63779	3.60842	3.62107	3.63347	3.62685	3.63185	3.60853	3.58928	3.56396	3.56526	3.58512	3.5858	3.54777	3.5412	3.52061	3.49136	3.48671	3.51175	3.49859	3.49872	3.49872	3.47232	3.46523	3.47129	3.51121	3.52166	3.50705	3.50092	3.49624	3.47741	3.62346	3.62128	3.62706	3.63879	3.67367	3.68762	3.6886	3.68413	3.67706	3.64836	3.63478	3.64816	3.65571	3.65591	3.64933	3.62408	3.59923	3.58184	3.6052	3.61002	3.60401	3.57553	3.55473	3.53148	3.51548	3.52582	3.53224	3.53428	3.52879	3.51322	3.49066	3.49248	3.5231	3.54133	3.55242	3.53097	3.51851	3.50987	3.50542	3.63799	3.63979	3.64914	3.68494	3.69923	3.71113	3.7145	3.7026	3.68673	3.67247	3.66106	3.66969	3.68296	3.67247	3.66351	3.63327	3.61574	3.62034	3.629	3.62726	3.62849	3.58805	3.56478	3.55352	3.55218	3.54568	3.56538	3.56205	3.54233	3.52994	3.5164	3.54195	3.55242	3.57078	3.57403	3.54741	3.53148	3.53593	3.52075	3.65581	3.66124	3.69425	3.70986	3.72214	3.73576	3.73175	3.71172	3.70885	3.69662	3.68196	3.69609	3.69854	3.68592	3.67191	3.64856	3.65147	3.64335	3.64552	3.6505	3.63959	3.59737	3.58524	3.58726	3.57089	3.57784	3.59129	3.57461	3.55799	3.55352	3.56336	3.57008	3.58115	3.59151	3.58894	3.55955	3.5563	3.55023	3.55522	3.67651	3.70518	3.71867	3.73223	3.74617	3.7522	3.74028	3.73263	3.73111	3.71592	3.70766	3.71122	3.71122	3.6939	3.68592	3.68178	3.67293	3.65935	3.66783	3.66106	3.64787	3.61637	3.61669	3.60455	3.6013	3.60304	3.60304	3.58917	3.58013	3.59682	3.59017	3.5977	3.60141	3.60584	3.59999	3.58286	3.56996	3.58252	3.59693	3.719	3.729	3.7406	3.75572	3.76223	3.76035	3.75989	3.75374	3.74896	3.73973	3.72239	3.72354	3.71875	3.70723	3.7165	3.70183	3.68789	3.68097	3.67797	3.66894	3.66483	3.64572	3.63286	3.63276	3.62521	3.61448	3.61669	3.60981	3.62097	3.6217	3.61658	3.61721	3.61542	3.61648	3.62128	3.59572	3.60086	3.6218	3.62818	3.7421	3.75043	3.76365	3.77144	3.77019	3.77909	3.77974	3.7707	3.77107	3.75343	3.7344	3.73086	3.73135	3.7364	3.73504	3.71584	3.70817	3.69082	3.68556	3.68511	3.69117	3.66087	3.65935	3.65504	3.63609	3.62778	3.63609	3.64807	3.64454	3.64631	3.63528	3.63073	3.62583	3.63699	3.63306	3.6249	3.63859	3.65137	3.64088
2021-04-26	40186.5	18941	11.8815		2.54407	2.45939	2.61384	2.59218	2.1271	2.17026	2.46389	2.38739	2.60206	2.51055	2.49136	2.15534	2.26007	2.34439	2.68842	2.45637	2.43297	2.47712	2.32222	2.02938	2.40483	2.42975	2.35411	2.46687	2.24551	2.17026	1.95424	2.18752	2.549	2.35603	2.21748	2.36736	2.04139	1.92428	2.24797	2.4609	2.1959	2.43136	2.35411	2.80482	2.84448	2.90417	2.72016	2.45025	2.64246	2.72835	2.80889	2.85974	2.80209	2.6561	2.51188	2.60531	2.85065	2.88874	2.74586	2.75664	2.70757	2.50106	2.55751	2.7185	2.69461	2.71517	2.67117	2.51055	2.37658	2.38739	2.70586	2.76418	2.59329	2.59988	2.53529	2.2878	2.41664	2.66839	2.64933	2.63043	2.69548	2.52244	3.02078	3.03743	2.97128	2.82802	2.75815	2.83442	2.97081	2.98588	3.01452	2.89042	2.80277	2.73719	2.94988	2.99782	3.01912	2.93298	2.89265	2.79029	2.75664	2.79934	2.87448	2.89653	2.84198	2.79029	2.617	2.59329	2.7767	2.86629	2.87274	2.79588	2.70586	2.63043	2.56937	2.74036	2.79449	2.85491	2.81491	2.78032	2.6637	3.15836	3.08778	3.03503	2.98408	2.91222	3.03463	3.10003	3.10653	3.07078	2.98182	2.93247	3.01452	3.07078	3.10243	3.12872	3.02816	2.94841	2.94002	2.92428	2.93247	3.01787	2.98408	2.92583	2.84942	2.75435	2.87274	2.91645	2.95424	2.99078	2.86629	2.77232	2.78104	2.81954	2.84942	2.95085	2.97405	2.88081	2.86392	2.81291	3.197	3.13735	3.1383	3.08207	3.08529	3.14829	3.19562	3.15259	3.13322	3.07188	3.1284	3.12057	3.16077	3.19479	3.19173	3.06967	3.05767	3.0569	3.02776	3.06032	3.08565	3.0461	2.96988	2.935	2.96473	2.98811	2.99564	3.05423	3.03703	2.91328	2.88593	2.95085	2.91222	2.98989	3.04883	3.02078	2.94841	2.96379	3.01072	3.23603	3.22089	3.20925	3.20629	3.1878	3.23477	3.2335	3.20493	3.19866	3.2222	3.21219	3.20167	3.24254	3.24944	3.22063	3.15473	3.14953	3.13545	3.13322	3.12222	3.13545	3.0799	3.03623	3.08458	3.06032	3.05614	3.08743	3.09447	3.0693	2.99826	3.02449	3.02119	3.03623	3.08027	3.08849	3.07078	3.03222	3.11227	3.09968	3.30384	3.28035	3.30514	3.28601	3.26741	3.26951	3.27738	3.26102	3.31555	3.29092	3.27898	3.27669	3.29181	3.27485	3.2824	3.22968	3.21405	3.21985	3.18611	3.1682	3.16316	3.13226	3.15866	3.15897	3.1186	3.13704	3.12483	3.12287	3.13033	3.1089	3.08458	3.12057	3.11826	3.11727	3.13162	3.13545	3.16197	3.18412	3.17667	3.35353	3.36305	3.36977	3.35064	3.29973	3.31006	3.32531	3.36399	3.37181	3.34733	3.34262	3.32243	3.31492	3.3298	3.33945	3.28398	3.28556	3.26364	3.22608	3.19396	3.20683	3.233	3.2222	3.20602	3.18949	3.17056	3.15137	3.17725	3.21458	3.15897	3.17173	3.18921	3.15229	3.15776	3.18837	3.2408	3.2266	3.24846	3.22634	3.42439	3.42012	3.42374	3.37749	3.33766	3.35468	3.41547	3.41464	3.41913	3.40226	3.3822	3.344	3.3653	3.3813	3.3822	3.34557	3.32346	3.29732	3.24871	3.23477	3.29314	3.28713	3.26316	3.26482	3.21932	3.19451	3.20249	3.25358	3.25431	3.2335	3.23325	3.21827	3.18977	3.21139	3.28285	3.29535	3.28533	3.29092	3.25888	3.47436	3.4685	3.44654	3.40943	3.37967	3.43949	3.46075	3.45773	3.46613	3.43696	3.40106	3.39129	3.41296	3.42029	3.43201	3.37876	3.35295	3.3166	3.28488	3.31618	3.34064	3.32263	3.31513	3.29003	3.2408	3.24105	3.27485	3.29003	3.31513	3.28735	3.25959	3.25066	3.2398	3.30146	3.33264	3.34596	3.32449	3.31911	3.28217	3.51733	3.48911	3.47392	3.44529	3.46015	3.48244	3.49969	3.50092	3.49624	3.45362	3.44279	3.43632	3.44932	3.46613	3.45939	3.40483	3.36996	3.34772	3.35813	3.36135	3.37218	3.36829	3.33766	3.30835	3.28285	3.30771	3.30963	3.34635	3.36021	3.31069	3.28914	3.29447	3.32469	3.34928	3.37931	3.38021	3.35064	3.33945	3.32531	3.5358	3.51402	3.50501	3.51534	3.5012	3.51957	3.53908	3.52879	3.51081	3.4908	3.48302	3.47085	3.49234	3.4915	3.48116	3.41996	3.39759	3.41179	3.39933	3.39146	3.41313	3.38828	3.35411	3.34459	3.3438	3.34005	3.36361	3.38846	3.38003	3.33706	3.3294	3.37014	3.37014	3.39428	3.41111	3.40329	3.36959	3.37749	3.3483	3.55823	3.54245	3.56667	3.55169	3.53681	3.55727	3.56467	3.54233	3.54357	3.52699	3.51415	3.51188	3.51627	3.51175	3.49388	3.44467	3.45515	3.4484	3.427	3.43072	3.4312	3.40295	3.38686	3.39794	3.37365	3.39058	3.40415	3.40705	3.40261	3.37328	3.39967	3.41128	3.41313	3.42504	3.43265	3.42012	3.40518	3.39794	3.39863	3.58399	3.59934	3.59912	3.58354	3.5731	3.58184	3.57715	3.57287	3.57576	3.55522	3.55145	3.53479	3.53542	3.52362	3.51481	3.49665	3.48841	3.47319	3.4633	3.44809	3.44451	3.43233	3.43553	3.42439	3.42062	3.42878	3.4221	3.4283	3.43393	3.43727	3.43823	3.45056	3.44264	3.44592	3.4484	3.45194	3.42439	3.44311	3.45728	3.63599	3.62951	3.62778	3.61627	3.59682	3.59384	3.60541	3.60304	3.60108	3.58928	3.57241	3.55315	3.54667	3.5432	3.55943	3.52699	3.51108	3.50596	3.47943	3.4609	3.47129	3.4764	3.45984	3.46642	3.45637	3.44576	3.44264	3.45788	3.4901	3.47276	3.47524	3.4777	3.4627	3.4612	3.47828	3.46923	3.46702	3.49638	3.49982	3.6638	3.65629	3.65744	3.63779	3.60842	3.62107	3.63347	3.62685	3.63185	3.60853	3.58928	3.56396	3.56526	3.58512	3.5858	3.54777	3.5412	3.52061	3.49136	3.48671	3.51175	3.49859	3.49872	3.49872	3.47232	3.46523	3.47129	3.51121	3.52166	3.50705	3.50092	3.49624	3.47741	3.49024	3.49457	3.50786	3.51759	3.53542	3.5168	3.6886	3.68413	3.67706	3.64836	3.63478	3.64816	3.65571	3.65591	3.64933	3.62408	3.59923	3.58184	3.6052	3.61002	3.60401	3.57553	3.55473	3.53148	3.51548	3.52582	3.53224	3.53428	3.52879	3.51322	3.49066	3.49248	3.5231	3.54133	3.55242	3.53097	3.51851	3.50987	3.50542	3.5061	3.5311	3.55413	3.55485	3.55108	3.52763	3.7145	3.7026	3.68673	3.67247	3.66106	3.66969	3.68296	3.67247	3.66351	3.63327	3.61574	3.62034	3.629	3.62726	3.62849	3.58805	3.56478	3.55352	3.55218	3.54568	3.56538	3.56205	3.54233	3.52994	3.5164	3.54195	3.55242	3.57078	3.57403	3.54741	3.53148	3.53593	3.52075	3.5417	3.57507	3.5885	3.56984	3.5611	3.55279	3.73175	3.71172	3.70885	3.69662	3.68196	3.69609	3.69854	3.68592	3.67191	3.64856	3.65147	3.64335	3.64552	3.6505	3.63959	3.59737	3.58524	3.58726	3.57089	3.57784	3.59129	3.57461	3.55799	3.55352	3.56336	3.57008	3.58115	3.59151	3.58894	3.55955	3.5563	3.55023	3.55522	3.58467	3.60788	3.60239	3.57944	3.58444	3.5807	3.74028	3.73263	3.73111	3.71592	3.70766	3.71122	3.71122	3.6939	3.68592	3.68178	3.67293	3.65935	3.66783	3.66106	3.64787	3.61637	3.61669	3.60455	3.6013	3.60304	3.60304	3.58917	3.58013	3.59682	3.59017	3.5977	3.60141	3.60584	3.59999	3.58286	3.56996	3.58252	3.59693	3.61679	3.62118	3.6113	3.60184	3.61045	3.5977	3.75989	3.75374	3.74896	3.73973	3.72239	3.72354	3.71875	3.70723	3.7165	3.70183	3.68789	3.68097	3.67797	3.66894	3.66483	3.64572	3.63286	3.63276	3.62521	3.61448	3.61669	3.60981	3.62097	3.6217	3.61658	3.61721	3.61542	3.61648	3.62128	3.59572	3.60086	3.6218	3.62818	3.62982	3.62972	3.63215	3.62685	3.62634	3.62346	3.77974	3.7707	3.77107	3.75343	3.7344	3.73086	3.73135	3.7364	3.73504	3.71584	3.70817	3.69082	3.68556	3.68511	3.69117	3.66087	3.65935	3.65504	3.63609	3.62778	3.63609	3.64807	3.64454	3.64631	3.63528	3.63073	3.62583	3.63699	3.63306	3.6249	3.63859	3.65137	3.64088	3.63819	3.64972	3.65552	3.64217	3.6505	3.64058
2021-05-04	42259.3	18649	11.8966		2.60206	2.51055	2.49136	2.15534	2.26007	2.34439	2.68842	2.45637	2.43297	2.47712	2.32222	2.02938	2.40483	2.42975	2.35411	2.46687	2.24551	2.17026	1.95424	2.18752	2.549	2.35603	2.21748	2.36736	2.04139	1.92428	2.24797	2.4609	2.1959	2.43136	2.35411	2.02938	2.10721	2.27646	2.57403	2.36736	2.38739	2.26007	2.11727	2.85974	2.80209	2.6561	2.51188	2.60531	2.85065	2.88874	2.74586	2.75664	2.70757	2.50106	2.55751	2.7185	2.69461	2.71517	2.67117	2.51055	2.37658	2.38739	2.70586	2.76418	2.59329	2.59988	2.53529	2.2878	2.41664	2.66839	2.64933	2.63043	2.69548	2.52244	2.37107	2.50106	2.75128	2.7839	2.67852	2.62941	2.49554	2.36361	3.01452	2.89042	2.80277	2.73719	2.94988	2.99782	3.01912	2.93298	2.89265	2.79029	2.75664	2.79934	2.87448	2.89653	2.84198	2.79029	2.617	2.59329	2.7767	2.86629	2.87274	2.79588	2.70586	2.63043	2.56937	2.74036	2.79449	2.85491	2.81491	2.78032	2.6637	2.62737	2.84011	2.90146	2.93044	2.81889	2.74586	2.61595	2.63448	3.07078	2.98182	2.93247	3.01452	3.07078	3.10243	3.12872	3.02816	2.94841	2.94002	2.92428	2.93247	3.01787	2.98408	2.92583	2.84942	2.75435	2.87274	2.91645	2.95424	2.99078	2.86629	2.77232	2.78104	2.81954	2.84942	2.95085	2.97405	2.88081	2.86392	2.81291	2.90255	2.96614	3.01745	3.01452	2.89763	2.81757	2.78746	2.73719	3.13322	3.07188	3.1284	3.12057	3.16077	3.19479	3.19173	3.06967	3.05767	3.0569	3.02776	3.06032	3.08565	3.0461	2.96988	2.935	2.96473	2.98811	2.99564	3.05423	3.03703	2.91328	2.88593	2.95085	2.91222	2.98989	3.04883	3.02078	2.94841	2.96379	3.01072	3.01368	3.06781	3.08743	3.06633	2.94939	2.93298	2.86213	2.91381	3.19866	3.2222	3.21219	3.20167	3.24254	3.24944	3.22063	3.15473	3.14953	3.13545	3.13322	3.12222	3.13545	3.0799	3.03623	3.08458	3.06032	3.05614	3.08743	3.09447	3.0693	2.99826	3.02449	3.02119	3.03623	3.08027	3.08849	3.07078	3.03222	3.11227	3.09968	3.10585	3.13066	3.13162	3.10209	3.03743	2.98767	3.00087	3.07262	3.31555	3.29092	3.27898	3.27669	3.29181	3.27485	3.2824	3.22968	3.21405	3.21985	3.18611	3.1682	3.16316	3.13226	3.15866	3.15897	3.1186	3.13704	3.12483	3.12287	3.13033	3.1089	3.08458	3.12057	3.11826	3.11727	3.13162	3.13545	3.16197	3.18412	3.17667	3.16376	3.17085	3.16256	3.16584	3.08099	3.09552	3.13481	3.16938	3.37181	3.34733	3.34262	3.32243	3.31492	3.3298	3.33945	3.28398	3.28556	3.26364	3.22608	3.19396	3.20683	3.233	3.2222	3.20602	3.18949	3.17056	3.15137	3.17725	3.21458	3.15897	3.17173	3.18921	3.15229	3.15776	3.18837	3.2408	3.2266	3.24846	3.22634	3.20112	3.19921	3.21854	3.19866	3.16997	3.20629	3.21985	3.20493	3.41913	3.40226	3.3822	3.344	3.3653	3.3813	3.3822	3.34557	3.32346	3.29732	3.24871	3.23477	3.29314	3.28713	3.26316	3.26482	3.21932	3.19451	3.20249	3.25358	3.25431	3.2335	3.23325	3.21827	3.18977	3.21139	3.28285	3.29535	3.28533	3.29092	3.25888	3.22763	3.25091	3.24773	3.26811	3.26505	3.27944	3.25164	3.22686	3.46613	3.43696	3.40106	3.39129	3.41296	3.42029	3.43201	3.37876	3.35295	3.3166	3.28488	3.31618	3.34064	3.32263	3.31513	3.29003	3.2408	3.24105	3.27485	3.29003	3.31513	3.28735	3.25959	3.25066	3.2398	3.30146	3.33264	3.34596	3.32449	3.31911	3.28217	3.27623	3.27807	3.31027	3.34557	3.3296	3.30728	3.27138	3.27577	3.49624	3.45362	3.44279	3.43632	3.44932	3.46613	3.45939	3.40483	3.36996	3.34772	3.35813	3.36135	3.37218	3.36829	3.33766	3.30835	3.28285	3.30771	3.30963	3.34635	3.36021	3.31069	3.28914	3.29447	3.32469	3.34928	3.37931	3.38021	3.35064	3.33945	3.32531	3.3019	3.33666	3.38112	3.39985	3.35449	3.32469	3.31576	3.32715	3.51081	3.4908	3.48302	3.47085	3.49234	3.4915	3.48116	3.41996	3.39759	3.41179	3.39933	3.39146	3.41313	3.38828	3.35411	3.34459	3.3438	3.34005	3.36361	3.38846	3.38003	3.33706	3.3294	3.37014	3.37014	3.39428	3.41111	3.40329	3.36959	3.37749	3.3483	3.35755	3.40364	3.43136	3.42111	3.37014	3.36418	3.36286	3.35717	3.54357	3.52699	3.51415	3.51188	3.51627	3.51175	3.49388	3.44467	3.45515	3.4484	3.427	3.43072	3.4312	3.40295	3.38686	3.39794	3.37365	3.39058	3.40415	3.40705	3.40261	3.37328	3.39967	3.41128	3.41313	3.42504	3.43265	3.42012	3.40518	3.39794	3.39863	3.4216	3.45148	3.45117	3.43457	3.40586	3.40654	3.39058	3.40106	3.57576	3.55522	3.55145	3.53479	3.53542	3.52362	3.51481	3.49665	3.48841	3.47319	3.4633	3.44809	3.44451	3.43233	3.43553	3.42439	3.42062	3.42878	3.4221	3.4283	3.43393	3.43727	3.43823	3.45056	3.44264	3.44592	3.4484	3.45194	3.42439	3.44311	3.45728	3.46761	3.47041	3.46374	3.46553	3.44451	3.43169	3.43136	3.42927	3.60108	3.58928	3.57241	3.55315	3.54667	3.5432	3.55943	3.52699	3.51108	3.50596	3.47943	3.4609	3.47129	3.4764	3.45984	3.46642	3.45637	3.44576	3.44264	3.45788	3.4901	3.47276	3.47524	3.4777	3.4627	3.4612	3.47828	3.46923	3.46702	3.49638	3.49982	3.48586	3.48244	3.49276	3.49941	3.46761	3.46894	3.45773	3.44248	3.63185	3.60853	3.58928	3.56396	3.56526	3.58512	3.5858	3.54777	3.5412	3.52061	3.49136	3.48671	3.51175	3.49859	3.49872	3.49872	3.47232	3.46523	3.47129	3.51121	3.52166	3.50705	3.50092	3.49624	3.47741	3.49024	3.49457	3.50786	3.51759	3.53542	3.5168	3.49748	3.51028	3.52466	3.51983	3.50202	3.49318	3.47012	3.45179	3.64933	3.62408	3.59923	3.58184	3.6052	3.61002	3.60401	3.57553	3.55473	3.53148	3.51548	3.52582	3.53224	3.53428	3.52879	3.51322	3.49066	3.49248	3.5231	3.54133	3.55242	3.53097	3.51851	3.50987	3.50542	3.5061	3.5311	3.55413	3.55485	3.55108	3.52763	3.5244	3.54095	3.54394	3.55047	3.52453	3.50461	3.47885	3.47436	3.66351	3.63327	3.61574	3.62034	3.629	3.62726	3.62849	3.58805	3.56478	3.55352	3.55218	3.54568	3.56538	3.56205	3.54233	3.52994	3.5164	3.54195	3.55242	3.57078	3.57403	3.54741	3.53148	3.53593	3.52075	3.5417	3.57507	3.5885	3.56984	3.5611	3.55279	3.55413	3.55955	3.57299	3.57066	3.53517	3.51268	3.5001	3.50256	3.67191	3.64856	3.65147	3.64335	3.64552	3.6505	3.63959	3.59737	3.58524	3.58726	3.57089	3.57784	3.59129	3.57461	3.55799	3.55352	3.56336	3.57008	3.58115	3.59151	3.58894	3.55955	3.5563	3.55023	3.55522	3.58467	3.60788	3.60239	3.57944	3.58444	3.5807	3.57217	3.5876	3.59218	3.58024	3.5427	3.53237	3.52673		3.68592	3.68178	3.67293	3.65935	3.66783	3.66106	3.64787	3.61637	3.61669	3.60455	3.6013	3.60304	3.60304	3.58917	3.58013	3.59682	3.59017	3.5977	3.60141	3.60584	3.59999	3.58286	3.56996	3.58252	3.59693	3.61679	3.62118	3.6113	3.60184	3.61045	3.5977	3.59945	3.60617	3.6013	3.58704	3.5611	3.55715			3.7165	3.70183	3.68789	3.68097	3.67797	3.66894	3.66483	3.64572	3.63286	3.63276	3.62521	3.61448	3.61669	3.60981	3.62097	3.6217	3.61658	3.61721	3.61542	3.61648	3.62128	3.59572	3.60086	3.6218	3.62818	3.62982	3.62972	3.63215	3.62685	3.62634	3.62346	3.61752	3.615	3.60778	3.60369	3.58433				3.73504	3.71584	3.70817	3.69082	3.68556	3.68511	3.69117	3.66087	3.65935	3.65504	3.63609	3.62778	3.63609	3.64807	3.64454	3.64631	3.63528	3.63073	3.62583	3.63699	3.63306	3.6249	3.63859	3.65137	3.64088	3.63819	3.64972	3.65552	3.64217	3.6505	3.64058	3.62613	3.62128	3.62366	3.6248
2021-05-10	50847.5	20784	12.024		2.68842	2.45637	2.43297	2.47712	2.32222	2.02938	2.40483	2.42975	2.35411	2.46687	2.24551	2.17026	1.95424	2.18752	2.549	2.35603	2.21748	2.36736	2.04139	1.92428	2.24797	2.4609	2.1959	2.43136	2.35411	2.02938	2.10721	2.27646	2.57403	2.36736	2.38739	2.26007	2.11727	2	2.30103	2.0607	2.43775	2.55871	2.46982	2.88874	2.74586	2.75664	2.70757	2.50106	2.55751	2.7185	2.69461	2.71517	2.67117	2.51055	2.37658	2.38739	2.70586	2.76418	2.59329	2.59988	2.53529	2.2878	2.41664	2.66839	2.64933	2.63043	2.69548	2.52244	2.37107	2.50106	2.75128	2.7839	2.67852	2.62941	2.49554	2.36361	2.47712	2.49831	2.58995	2.80346	2.81757	2.62428	3.01912	2.93298	2.89265	2.79029	2.75664	2.79934	2.87448	2.89653	2.84198	2.79029	2.617	2.59329	2.7767	2.86629	2.87274	2.79588	2.70586	2.63043	2.56937	2.74036	2.79449	2.85491	2.81491	2.78032	2.6637	2.62737	2.84011	2.90146	2.93044	2.81889	2.74586	2.61595	2.63448	2.61805	2.77012	2.87564	2.96895	2.89376	2.70243	3.12872	3.02816	2.94841	2.94002	2.92428	2.93247	3.01787	2.98408	2.92583	2.84942	2.75435	2.87274	2.91645	2.95424	2.99078	2.86629	2.77232	2.78104	2.81954	2.84942	2.95085	2.97405	2.88081	2.86392	2.81291	2.90255	2.96614	3.01745	3.01452	2.89763	2.81757	2.78746	2.73719	2.83822	2.97818	3.01953	3.02407	2.93752	2.84819	3.19173	3.06967	3.05767	3.0569	3.02776	3.06032	3.08565	3.0461	2.96988	2.935	2.96473	2.98811	2.99564	3.05423	3.03703	2.91328	2.88593	2.95085	2.91222	2.98989	3.04883	3.02078	2.94841	2.96379	3.01072	3.01368	3.06781	3.08743	3.06633	2.94939	2.93298	2.86213	2.91381	3.0216	3.09552	3.06893	3.0569	3.02816	2.97405	3.22063	3.15473	3.14953	3.13545	3.13322	3.12222	3.13545	3.0799	3.03623	3.08458	3.06032	3.05614	3.08743	3.09447	3.0693	2.99826	3.02449	3.02119	3.03623	3.08027	3.08849	3.07078	3.03222	3.11227	3.09968	3.10585	3.13066	3.13162	3.10209	3.03743	2.98767	3.00087	3.07262	3.12905	3.13735	3.09864	3.12743	3.11528	3.03902	3.2824	3.22968	3.21405	3.21985	3.18611	3.1682	3.16316	3.13226	3.15866	3.15897	3.1186	3.13704	3.12483	3.12287	3.13033	3.1089	3.08458	3.12057	3.11826	3.11727	3.13162	3.13545	3.16197	3.18412	3.17667	3.16376	3.17085	3.16256	3.16584	3.08099	3.09552	3.13481	3.16938	3.16791	3.16286	3.16316	3.19811	3.16316	3.12581	3.33945	3.28398	3.28556	3.26364	3.22608	3.19396	3.20683	3.233	3.2222	3.20602	3.18949	3.17056	3.15137	3.17725	3.21458	3.15897	3.17173	3.18921	3.15229	3.15776	3.18837	3.2408	3.2266	3.24846	3.22634	3.20112	3.19921	3.21854	3.19866	3.16997	3.20629	3.21985	3.20493	3.19173	3.21906	3.22866	3.23805	3.22994	3.17754	3.3822	3.34557	3.32346	3.29732	3.24871	3.23477	3.29314	3.28713	3.26316	3.26482	3.21932	3.19451	3.20249	3.25358	3.25431	3.2335	3.23325	3.21827	3.18977	3.21139	3.28285	3.29535	3.28533	3.29092	3.25888	3.22763	3.25091	3.24773	3.26811	3.26505	3.27944	3.25164	3.22686	3.24452	3.27715	3.266	3.29491	3.27114	3.20085	3.43201	3.37876	3.35295	3.3166	3.28488	3.31618	3.34064	3.32263	3.31513	3.29003	3.2408	3.24105	3.27485	3.29003	3.31513	3.28735	3.25959	3.25066	3.2398	3.30146	3.33264	3.34596	3.32449	3.31911	3.28217	3.27623	3.27807	3.31027	3.34557	3.3296	3.30728	3.27138	3.27577	3.29951	3.31069	3.31952	3.33062	3.29003	3.21696	3.45939	3.40483	3.36996	3.34772	3.35813	3.36135	3.37218	3.36829	3.33766	3.30835	3.28285	3.30771	3.30963	3.34635	3.36021	3.31069	3.28914	3.29447	3.32469	3.34928	3.37931	3.38021	3.35064	3.33945	3.32531	3.3019	3.33666	3.38112	3.39985	3.35449	3.32469	3.31576	3.32715	3.33143	3.35927	3.35334	3.34713	3.3032	3.25503	3.48116	3.41996	3.39759	3.41179	3.39933	3.39146	3.41313	3.38828	3.35411	3.34459	3.3438	3.34005	3.36361	3.38846	3.38003	3.33706	3.3294	3.37014	3.37014	3.39428	3.41111	3.40329	3.36959	3.37749	3.3483	3.35755	3.40364	3.43136	3.42111	3.37014	3.36418	3.36286	3.35717	3.37785	3.39023	3.36903	3.3587	3.33465	3.30081	3.49388	3.44467	3.45515	3.4484	3.427	3.43072	3.4312	3.40295	3.38686	3.39794	3.37365	3.39058	3.40415	3.40705	3.40261	3.37328	3.39967	3.41128	3.41313	3.42504	3.43265	3.42012	3.40518	3.39794	3.39863	3.4216	3.45148	3.45117	3.43457	3.40586	3.40654	3.39058	3.40106	3.40756	3.40466	3.38003	3.3865	3.3731		3.51481	3.49665	3.48841	3.47319	3.4633	3.44809	3.44451	3.43233	3.43553	3.42439	3.42062	3.42878	3.4221	3.4283	3.43393	3.43727	3.43823	3.45056	3.44264	3.44592	3.4484	3.45194	3.42439	3.44311	3.45728	3.46761	3.47041	3.46374	3.46553	3.44451	3.43169	3.43136	3.42927	3.42144	3.41481	3.40654	3.42078			3.55943	3.52699	3.51108	3.50596	3.47943	3.4609	3.47129	3.4764	3.45984	3.46642	3.45637	3.44576	3.44264	3.45788	3.4901	3.47276	3.47524	3.4777	3.4627	3.4612	3.47828	3.46923	3.46702	3.49638	3.49982	3.48586	3.48244	3.49276	3.49941	3.46761	3.46894	3.45773	3.44248	3.4312	3.43933	3.43933				3.5858	3.54777	3.5412	3.52061	3.49136	3.48671	3.51175	3.49859	3.49872	3.49872	3.47232	3.46523	3.47129	3.51121	3.52166	3.50705	3.50092	3.49624	3.47741	3.49024	3.49457	3.50786	3.51759	3.53542	3.5168	3.49748	3.51028	3.52466	3.51983	3.50202	3.49318	3.47012	3.45179	3.45484	3.46982					3.60401	3.57553	3.55473	3.53148	3.51548	3.52582	3.53224	3.53428	3.52879	3.51322	3.49066	3.49248	3.5231	3.54133	3.55242	3.53097	3.51851	3.50987	3.50542	3.5061	3.5311	3.55413	3.55485	3.55108	3.52763	3.5244	3.54095	3.54394	3.55047	3.52453	3.50461	3.47885	3.47436	3.4843						3.62849	3.58805	3.56478	3.55352	3.55218	3.54568	3.56538	3.56205	3.54233	3.52994	3.5164	3.54195	3.55242	3.57078	3.57403	3.54741	3.53148	3.53593	3.52075	3.5417	3.57507	3.5885	3.56984	3.5611	3.55279	3.55413	3.55955	3.57299	3.57066	3.53517	3.51268	3.5001	3.50256							3.63959	3.59737	3.58524	3.58726	3.57089	3.57784	3.59129	3.57461	3.55799	3.55352	3.56336	3.57008	3.58115	3.59151	3.58894	3.55955	3.5563	3.55023	3.55522	3.58467	3.60788	3.60239	3.57944	3.58444	3.5807	3.57217	3.5876	3.59218	3.58024	3.5427	3.53237	3.52673								3.64787	3.61637	3.61669	3.60455	3.6013	3.60304	3.60304	3.58917	3.58013	3.59682	3.59017	3.5977	3.60141	3.60584	3.59999	3.58286	3.56996	3.58252	3.59693	3.61679	3.62118	3.6113	3.60184	3.61045	3.5977	3.59945	3.60617	3.6013	3.58704	3.5611	3.55715									3.66483	3.64572	3.63286	3.63276	3.62521	3.61448	3.61669	3.60981	3.62097	3.6217	3.61658	3.61721	3.61542	3.61648	3.62128	3.59572	3.60086	3.6218	3.62818	3.62982	3.62972	3.63215	3.62685	3.62634	3.62346	3.61752	3.615	3.60778	3.60369	3.58433										3.69117	3.66087	3.65935	3.65504	3.63609	3.62778	3.63609	3.64807	3.64454	3.64631	3.63528	3.63073	3.62583	3.63699	3.63306	3.6249	3.63859	3.65137	3.64088	3.63819	3.64972	3.65552	3.64217	3.6505	3.64058	3.62613	3.62128	3.62366	3.6248
2021-05-20	45774.4	23346	12.0288		2.24551	2.17026	1.95424	2.18752	2.549	2.35603	2.21748	2.36736	2.04139	1.92428	2.24797	2.4609	2.1959	2.43136	2.35411	2.02938	2.10721	2.27646	2.57403	2.36736	2.38739	2.26007	2.11727	2	2.30103	2.0607	2.43775	2.55871	2.46982	2.10037	1.91908	2.3032	2.37475	2.18184	2.38382	2.22789	1.91908	1.77815	2.17898	2.51055	2.37658	2.38739	2.70586	2.76418	2.59329	2.59988	2.53529	2.2878	2.41664	2.66839	2.64933	2.63043	2.69548	2.52244	2.37107	2.50106	2.75128	2.7839	2.67852	2.62941	2.49554	2.36361	2.47712	2.49831	2.58995	2.80346	2.81757	2.62428	2.32015	2.45332	2.64147	2.58995	2.5955	2.61384	2.4014	2.15534	2.32428	2.54531	2.617	2.59329	2.7767	2.86629	2.87274	2.79588	2.70586	2.63043	2.56937	2.74036	2.79449	2.85491	2.81491	2.78032	2.6637	2.62737	2.84011	2.90146	2.93044	2.81889	2.74586	2.61595	2.63448	2.61805	2.77012	2.87564	2.96895	2.89376	2.70243	2.61278	2.71684	2.77085	2.80003	2.75051	2.69373	2.49415	2.46835	2.61384		2.75435	2.87274	2.91645	2.95424	2.99078	2.86629	2.77232	2.78104	2.81954	2.84942	2.95085	2.97405	2.88081	2.86392	2.81291	2.90255	2.96614	3.01745	3.01452	2.89763	2.81757	2.78746	2.73719	2.83822	2.97818	3.01953	3.02407	2.93752	2.84819	2.8109	2.82802	2.92012	2.90309	2.81023	2.74351	2.66558	2.69373			2.96473	2.98811	2.99564	3.05423	3.03703	2.91328	2.88593	2.95085	2.91222	2.98989	3.04883	3.02078	2.94841	2.96379	3.01072	3.01368	3.06781	3.08743	3.06633	2.94939	2.93298	2.86213	2.91381	3.0216	3.09552	3.06893	3.0569	3.02816	2.97405	2.90255	2.96142	3.00043	2.94596	2.8488	2.84819	2.82151				3.06032	3.05614	3.08743	3.09447	3.0693	2.99826	3.02449	3.02119	3.03623	3.08027	3.08849	3.07078	3.03222	3.11227	3.09968	3.10585	3.13066	3.13162	3.10209	3.03743	2.98767	3.00087	3.07262	3.12905	3.13735	3.09864	3.12743	3.11528	3.03902	3.01745	3.03503	3.03503	2.97451	2.93298	2.95665					3.1186	3.13704	3.12483	3.12287	3.13033	3.1089	3.08458	3.12057	3.11826	3.11727	3.13162	3.13545	3.16197	3.18412	3.17667	3.16376	3.17085	3.16256	3.16584	3.08099	3.09552	3.13481	3.16938	3.16791	3.16286	3.16316	3.19811	3.16316	3.12581	3.08279	3.06707	3.05843	3.03902	3.02407						3.18949	3.17056	3.15137	3.17725	3.21458	3.15897	3.17173	3.18921	3.15229	3.15776	3.18837	3.2408	3.2266	3.24846	3.22634	3.20112	3.19921	3.21854	3.19866	3.16997	3.20629	3.21985	3.20493	3.19173	3.21906	3.22866	3.23805	3.22994	3.17754	3.1116	3.08884	3.11227	3.11193							3.21932	3.19451	3.20249	3.25358	3.25431	3.2335	3.23325	3.21827	3.18977	3.21139	3.28285	3.29535	3.28533	3.29092	3.25888	3.22763	3.25091	3.24773	3.26811	3.26505	3.27944	3.25164	3.22686	3.24452	3.27715	3.266	3.29491	3.27114	3.20085	3.1313	3.13925	3.17464								3.2408	3.24105	3.27485	3.29003	3.31513	3.28735	3.25959	3.25066	3.2398	3.30146	3.33264	3.34596	3.32449	3.31911	3.28217	3.27623	3.27807	3.31027	3.34557	3.3296	3.30728	3.27138	3.27577	3.29951	3.31069	3.31952	3.33062	3.29003	3.21696	3.17725	3.19811									3.28285	3.30771	3.30963	3.34635	3.36021	3.31069	3.28914	3.29447	3.32469	3.34928	3.37931	3.38021	3.35064	3.33945	3.32531	3.3019	3.33666	3.38112	3.39985	3.35449	3.32469	3.31576	3.32715	3.33143	3.35927	3.35334	3.34713	3.3032	3.25503	3.23147										3.3438	3.34005	3.36361	3.38846	3.38003	3.33706	3.3294	3.37014	3.37014	3.39428	3.41111	3.40329	3.36959	3.37749	3.3483	3.35755	3.40364	3.43136	3.42111	3.37014	3.36418	3.36286	3.35717	3.37785	3.39023	3.36903	3.3587	3.33465	3.30081											3.37365	3.39058	3.40415	3.40705	3.40261	3.37328	3.39967	3.41128	3.41313	3.42504	3.43265	3.42012	3.40518	3.39794	3.39863	3.4216	3.45148	3.45117	3.43457	3.40586	3.40654	3.39058	3.40106	3.40756	3.40466	3.38003	3.3865	3.3731												3.42062	3.42878	3.4221	3.4283	3.43393	3.43727	3.43823	3.45056	3.44264	3.44592	3.4484	3.45194	3.42439	3.44311	3.45728	3.46761	3.47041	3.46374	3.46553	3.44451	3.43169	3.43136	3.42927	3.42144	3.41481	3.40654	3.42078													3.45637	3.44576	3.44264	3.45788	3.4901	3.47276	3.47524	3.4777	3.4627	3.4612	3.47828	3.46923	3.46702	3.49638	3.49982	3.48586	3.48244	3.49276	3.49941	3.46761	3.46894	3.45773	3.44248	3.4312	3.43933	3.43933														3.47232	3.46523	3.47129	3.51121	3.52166	3.50705	3.50092	3.49624	3.47741	3.49024	3.49457	3.50786	3.51759	3.53542	3.5168	3.49748	3.51028	3.52466	3.51983	3.50202	3.49318	3.47012	3.45179	3.45484	3.46982															3.49066	3.49248	3.5231	3.54133	3.55242	3.53097	3.51851	3.50987	3.50542	3.5061	3.5311	3.55413	3.55485	3.55108	3.52763	3.5244	3.54095	3.54394	3.55047	3.52453	3.50461	3.47885	3.47436	3.4843																3.5164	3.54195	3.55242	3.57078	3.57403	3.54741	3.53148	3.53593	3.52075	3.5417	3.57507	3.5885	3.56984	3.5611	3.55279	3.55413	3.55955	3.57299	3.57066	3.53517	3.51268	3.5001	3.50256																	3.56336	3.57008	3.58115	3.59151	3.58894	3.55955	3.5563	3.55023	3.55522	3.58467	3.60788	3.60239	3.57944	3.58444	3.5807	3.57217	3.5876	3.59218	3.58024	3.5427	3.53237	3.52673																		3.59017	3.5977	3.60141	3.60584	3.59999	3.58286	3.56996	3.58252	3.59693	3.61679	3.62118	3.6113	3.60184	3.61045	3.5977	3.59945	3.60617	3.6013	3.58704	3.5611	3.55715																			3.61658	3.61721	3.61542	3.61648	3.62128	3.59572	3.60086	3.6218	3.62818	3.62982	3.62972	3.63215	3.62685	3.62634	3.62346	3.61752	3.615	3.60778	3.60369	3.58433																				3.63528	3.63073	3.62583	3.63699	3.63306	3.6249	3.63859	3.65137	3.64088	3.63819	3.64972	3.65552	3.64217	3.6505	3.64058	3.62613	3.62128	3.62366	3.6248
2021-05-26	49001.2	19270	11.9751		2.21748	2.36736	2.04139	1.92428	2.24797	2.4609	2.1959	2.43136	2.35411	2.02938	2.10721	2.27646	2.57403	2.36736	2.38739	2.26007	2.11727	2	2.30103	2.0607	2.43775	2.55871	2.46982	2.10037	1.91908	2.3032	2.37475	2.18184	2.38382	2.22789	1.91908	1.77815	2.17898	2.30103						2.59988	2.53529	2.2878	2.41664	2.66839	2.64933	2.63043	2.69548	2.52244	2.37107	2.50106	2.75128	2.7839	2.67852	2.62941	2.49554	2.36361	2.47712	2.49831	2.58995	2.80346	2.81757	2.62428	2.32015	2.45332	2.64147	2.58995	2.5955	2.61384	2.4014	2.15534	2.32428	2.54531							2.70586	2.63043	2.56937	2.74036	2.79449	2.85491	2.81491	2.78032	2.6637	2.62737	2.84011	2.90146	2.93044	2.81889	2.74586	2.61595	2.63448	2.61805	2.77012	2.87564	2.96895	2.89376	2.70243	2.61278	2.71684	2.77085	2.80003	2.75051	2.69373	2.49415	2.46835	2.61384								2.77232	2.78104	2.81954	2.84942	2.95085	2.97405	2.88081	2.86392	2.81291	2.90255	2.96614	3.01745	3.01452	2.89763	2.81757	2.78746	2.73719	2.83822	2.97818	3.01953	3.02407	2.93752	2.84819	2.8109	2.82802	2.92012	2.90309	2.81023	2.74351	2.66558	2.69373									2.88593	2.95085	2.91222	2.98989	3.04883	3.02078	2.94841	2.96379	3.01072	3.01368	3.06781	3.08743	3.06633	2.94939	2.93298	2.86213	2.91381	3.0216	3.09552	3.06893	3.0569	3.02816	2.97405	2.90255	2.96142	3.00043	2.94596	2.8488	2.84819	2.82151										3.02449	3.02119	3.03623	3.08027	3.08849	3.07078	3.03222	3.11227	3.09968	3.10585	3.13066	3.13162	3.10209	3.03743	2.98767	3.00087	3.07262	3.12905	3.13735	3.09864	3.12743	3.11528	3.03902	3.01745	3.03503	3.03503	2.97451	2.93298	2.95665											3.08458	3.12057	3.11826	3.11727	3.13162	3.13545	3.16197	3.18412	3.17667	3.16376	3.17085	3.16256	3.16584	3.08099	3.09552	3.13481	3.16938	3.16791	3.16286	3.16316	3.19811	3.16316	3.12581	3.08279	3.06707	3.05843	3.03902	3.02407												3.17173	3.18921	3.15229	3.15776	3.18837	3.2408	3.2266	3.24846	3.22634	3.20112	3.19921	3.21854	3.19866	3.16997	3.20629	3.21985	3.20493	3.19173	3.21906	3.22866	3.23805	3.22994	3.17754	3.1116	3.08884	3.11227	3.11193													3.23325	3.21827	3.18977	3.21139	3.28285	3.29535	3.28533	3.29092	3.25888	3.22763	3.25091	3.24773	3.26811	3.26505	3.27944	3.25164	3.22686	3.24452	3.27715	3.266	3.29491	3.27114	3.20085	3.1313	3.13925	3.17464														3.25959	3.25066	3.2398	3.30146	3.33264	3.34596	3.32449	3.31911	3.28217	3.27623	3.27807	3.31027	3.34557	3.3296	3.30728	3.27138	3.27577	3.29951	3.31069	3.31952	3.33062	3.29003	3.21696	3.17725	3.19811															3.28914	3.29447	3.32469	3.34928	3.37931	3.38021	3.35064	3.33945	3.32531	3.3019	3.33666	3.38112	3.39985	3.35449	3.32469	3.31576	3.32715	3.33143	3.35927	3.35334	3.34713	3.3032	3.25503	3.23147																3.3294	3.37014	3.37014	3.39428	3.41111	3.40329	3.36959	3.37749	3.3483	3.35755	3.40364	3.43136	3.42111	3.37014	3.36418	3.36286	3.35717	3.37785	3.39023	3.36903	3.3587	3.33465	3.30081																	3.39967	3.41128	3.41313	3.42504	3.43265	3.42012	3.40518	3.39794	3.39863	3.4216	3.45148	3.45117	3.43457	3.40586	3.40654	3.39058	3.40106	3.40756	3.40466	3.38003	3.3865	3.3731																		3.43823	3.45056	3.44264	3.44592	3.4484	3.45194	3.42439	3.44311	3.45728	3.46761	3.47041	3.46374	3.46553	3.44451	3.43169	3.43136	3.42927	3.42144	3.41481	3.40654	3.42078																			3.47524	3.4777	3.4627	3.4612	3.47828	3.46923	3.46702	3.49638	3.49982	3.48586	3.48244	3.49276	3.49941	3.46761	3.46894	3.45773	3.44248	3.4312	3.43933	3.43933																				3.50092	3.49624	3.47741	3.49024	3.49457	3.50786	3.51759	3.53542	3.5168	3.49748	3.51028	3.52466	3.51983	3.50202	3.49318	3.47012	3.45179	3.45484	3.46982																					3.51851	3.50987	3.50542	3.5061	3.5311	3.55413	3.55485	3.55108	3.52763	3.5244	3.54095	3.54394	3.55047	3.52453	3.50461	3.47885	3.47436	3.4843																						3.53148	3.53593	3.52075	3.5417	3.57507	3.5885	3.56984	3.5611	3.55279	3.55413	3.55955	3.57299	3.57066	3.53517	3.51268	3.5001	3.50256																							3.5563	3.55023	3.55522	3.58467	3.60788	3.60239	3.57944	3.58444	3.5807	3.57217	3.5876	3.59218	3.58024	3.5427	3.53237	3.52673																								3.56996	3.58252	3.59693	3.61679	3.62118	3.6113	3.60184	3.61045	3.5977	3.59945	3.60617	3.6013	3.58704	3.5611	3.55715																									3.60086	3.6218	3.62818	3.62982	3.62972	3.63215	3.62685	3.62634	3.62346	3.61752	3.615	3.60778	3.60369	3.58433																										3.63859	3.65137	3.64088	3.63819	3.64972	3.65552	3.64217	3.6505	3.64058	3.62613	3.62128	3.62366	3.6248

### Sheet: Globals R2
Criteria	R2	p	Initial day	Accumulative Days	Central day	Max	Max abs	> 90% of r2 max
1	0.713887	4.32283e-25	-20	1	-20		0.895213	0
2	0.683814	3.24536e-23	-19	1	-19			0
3	0.650479	2.47499e-21	-18	1	-18			0
4	0.73266	2.30662e-26	-17	1	-17			0
5	0.679897	5.52525e-23	-16	1	-16			0
6	0.688546	1.69126e-23	-15	1	-15			0
7	0.763742	1.11194e-28	-14	1	-14			0
8	0.771605	2.58112e-29	-13	1	-13			0
9	0.77936	5.81532e-30	-12	1	-12			0
10	0.724968	7.85088e-26	-11	1	-11			0
11	0.798616	1.13268e-31	-10	1	-10			1
12	0.756317	4.22665e-28	-9	1	-9			0
13	0.76847	4.64776e-29	-8	1	-8			0
14	0.873322	2.38974e-40	-7	1	-7			1
15	0.831666	4.98719e-35	-6	1	-6			1
16	0.823936	3.4539e-34	-5	1	-5			1
17	0.804267	3.31929e-32	-4	1	-4			1
18	0.861337	1.17321e-38	-3	1	-3			1
19	0.816981	1.83475e-33	-2	1	-2			1
20	0.812692	4.9802e-33	-1	1	-1			1
21	0.876222	8.81321e-41	0	1	0			1
22	0.884238	4.92906e-42	1	1	1			1
23	0.860072	1.73465e-38	2	1	2			1
24	0.86575	2.91235e-39	3	1	3			1
25	0.872994	2.67125e-40	4	1	4			1
26	0.834012	2.72346e-35	5	1	5			1
27	0.80409	3.4513e-32	6	1	6			1
28	0.885757	2.79163e-42	7	1	7	Max		1
29	0.852808	4.02523e-37	8	1	8			1
30	0.861489	8.17344e-38	9	1	9			1
31	0.83863	5.06196e-35	10	1	10			1
32	0.849346	2.80713e-36	11	1	11			1
33	0.792849	1.86904e-30	12	1	12			0
34	0.789228	3.87888e-30	13	1	13			0
35	0.844061	1.98119e-34	14	1	14			1
36	0.831201	4.94284e-33	15	1	15			1
37	0.826492	1.51037e-32	16	1	16			1
38	0.802086	3.1642e-30	17	1	17			1
39	0.823404	7.4011e-32	18	1	18			1
40	0.706507	1.29874e-24	-20	2	-19			0
41	0.690337	1.31807e-23	-19	2	-18			0
42	0.731095	2.96768e-26	-18	2	-17			0
43	0.741234	5.64625e-27	-17	2	-16			0
44	0.733533	2.00252e-26	-16	2	-15			0
45	0.751636	9.60803e-28	-15	2	-14			0
46	0.775182	1.30637e-29	-14	2	-13			0
47	0.785839	1.60777e-30	-13	2	-12			0
48	0.773972	1.64661e-29	-12	2	-11			0
49	0.801588	5.96566e-32	-11	2	-10			1
50	0.815587	2.54462e-33	-10	2	-9			1
51	0.818003	1.44109e-33	-9	2	-8			1
52	0.849526	3.97014e-37	-8	2	-7			1
53	0.856611	4.97046e-38	-7	2	-6			1
54	0.835772	1.72061e-35	-6	2	-5			1
55	0.838055	9.41087e-36	-5	2	-4			1
56	0.864931	3.78474e-39	-4	2	-3			1
57	0.874849	1.41711e-40	-3	2	-2			1
58	0.869431	8.79434e-40	-2	2	-1			1
59	0.872072	3.64743e-40	-1	2	0			1
60	0.883916	5.55667e-42	0	2	1			1
61	0.886126	2.42838e-42	1	2	2			1
62	0.881481	1.35828e-41	2	2	3			1
63	0.889962	5.55284e-43	3	2	4	Max		1
64	0.878646	3.75967e-41	4	2	5			1
65	0.869845	7.6706e-40	5	2	6			1
66	0.871059	5.12178e-40	6	2	7			1
67	0.874321	4.8207e-40	7	2	8			1
68	0.862345	6.29766e-38	8	2	9			1
69	0.864227	3.52871e-38	9	2	10			1
70	0.865866	2.11683e-38	10	2	11			1
71	0.847828	4.28036e-36	11	2	12			1
72	0.829908	4.64224e-34	12	2	13			1
73	0.839059	7.13543e-34	13	2	14			1
74	0.843367	2.37219e-34	14	2	15			1
75	0.836647	1.30534e-33	15	2	16			1
76	0.820675	5.76191e-32	16	2	17			1
77	0.827079	3.18455e-32	17	2	18			1
78	0.803788	5.06098e-30	18	2	19			1
79	0.711027	6.6428e-25	-20	3	-19			0
80	0.723774	9.4658e-26	-19	3	-18			0
81	0.734165	1.80767e-26	-18	3	-17			0
82	0.750353	1.20015e-27	-17	3	-16			0
83	0.752692	7.99381e-28	-16	3	-15			0
84	0.763569	1.14765e-28	-15	3	-14			0
85	0.783347	2.64843e-30	-14	3	-13			0
86	0.789458	7.70935e-31	-13	3	-12			0
87	0.803453	3.9703e-32	-12	3	-11			1
88	0.811446	6.62792e-33	-11	3	-10			1
89	0.827714	1.35596e-34	-10	3	-9			1
90	0.845734	1.16022e-36	-9	3	-8			1
91	0.847433	7.19921e-37	-8	3	-7			1
92	0.852747	1.563e-37	-7	3	-6			1
93	0.84462	1.58198e-36	-6	3	-5			1
94	0.862496	8.17146e-39	-5	3	-4			1
95	0.874021	1.88241e-40	-4	3	-3			1
96	0.882351	9.89125e-42	-3	3	-2			1
97	0.877369	5.90211e-41	-2	3	-1			1
98	0.881163	1.52456e-41	-1	3	0			1
99	0.886016	2.53119e-42	0	3	1			1
100	0.890869	3.88744e-43	1	3	2			1
101	0.890884	3.86511e-43	2	3	3	Max		1
102	0.890491	4.5126e-43	3	3	4			1
103	0.886656	1.98672e-42	4	3	5			1
104	0.881472	1.36304e-41	5	3	6			1
105	0.87053	1.70818e-39	6	3	7			1
106	0.87246	2.53854e-39	7	3	8			1
107	0.866338	1.82476e-38	8	3	9			1
108	0.872399	2.58979e-39	9	3	10			1
109	0.866682	1.63709e-38	10	3	11			1
110	0.853117	9.65897e-37	11	3	12			1
111	0.844826	1.62261e-34	12	3	13			1
112	0.839863	5.82267e-34	13	3	14			1
113	0.843651	2.20397e-34	14	3	15			1
114	0.831793	4.2852e-33	15	3	16			1
115	0.830134	1.55832e-32	16	3	17			1
116	0.821336	1.18065e-31	17	3	18			1
117	0.794018	3.87598e-28	18	3	19			0
118	0.727477	5.28473e-26	-20	4	-18			0
119	0.726038	6.63378e-26	-19	4	-17			0
120	0.746001	2.53019e-27	-18	4	-16			0
121	0.760514	1.99712e-28	-17	4	-15			0
122	0.761263	1.74453e-28	-16	4	-14			0
123	0.774584	1.4649e-29	-15	4	-13			0
124	0.788614	9.16197e-31	-14	4	-12			0
125	0.804238	3.34097e-32	-13	4	-11			0
126	0.807247	1.71316e-32	-12	4	-10			1
127	0.822264	5.19064e-34	-11	4	-9			1
128	0.847204	7.68081e-37	-10	4	-8			1
129	0.844749	1.52642e-36	-9	4	-7			1
130	0.84784	6.41725e-37	-8	4	-6			1
131	0.855625	6.67831e-38	-7	4	-5			1
132	0.85906	2.36661e-38	-6	4	-4			1
133	0.869474	8.67056e-40	-5	4	-3			1
134	0.880069	2.2627e-41	-4	4	-2			1
135	0.885031	3.6673e-42	-3	4	-1			1
136	0.882334	9.95349e-42	-2	4	0			1
137	0.884716	4.12556e-42	-1	4	1			1
138	0.889692	6.17019e-43	0	4	2			1
139	0.894944	7.55139e-44	1	4	3	Max		1
140	0.890997	3.69663e-43	2	4	4			1
141	0.891095	3.55619e-43	3	4	5			1
142	0.890207	5.04366e-43	4	4	6			1
143	0.877817	1.45044e-40	5	4	7			1
144	0.87004	5.59712e-39	6	4	8			1
145	0.873684	1.69157e-39	7	4	9			1
146	0.870529	4.77718e-39	8	4	10			1
147	0.87087	4.27458e-39	9	4	11			1
148	0.863298	4.70107e-38	10	4	12			1
149	0.857933	4.5162e-36	11	4	13			1
150	0.843842	2.09702e-34	12	4	14			1
151	0.841788	3.56469e-34	13	4	15			1
152	0.839527	6.34001e-34	14	4	16			1
153	0.834135	5.99234e-33	15	4	17			1
154	0.827179	3.1116e-32	16	4	18			1
155	0.808129	2.50113e-29	17	4	19			1
156	0.788458	1.08452e-27	18	4	20			0
157	0.727737	5.07112e-26	-20	5	-18			0
158	0.737431	1.06005e-26	-19	5	-17			0
159	0.756813	3.87111e-28	-18	5	-16			0
160	0.766346	6.89246e-29	-17	5	-15			0
161	0.769987	3.49996e-29	-16	5	-14			0
162	0.78158	3.75972e-30	-15	5	-13			0
163	0.79985	8.68888e-32	-14	5	-12			0
164	0.806931	1.83862e-32	-13	5	-11			1
165	0.817045	1.80739e-33	-12	5	-10			1
166	0.840365	5.06724e-36	-11	5	-9			1
167	0.846836	8.51828e-37	-10	5	-8			1
168	0.845782	1.14468e-36	-9	5	-7			1
169	0.851985	1.95202e-37	-8	5	-6			1
170	0.865353	3.30813e-39	-7	5	-5			1
171	0.864513	4.32368e-39	-6	5	-4			1
172	0.876432	8.1906e-41	-5	5	-3			1
173	0.883272	7.04992e-42	-4	5	-2			1
174	0.887351	1.52403e-42	-3	5	-1			1
175	0.884994	3.7175e-42	-2	5	0			1
176	0.888722	8.99421e-43	-1	5	1			1
177	0.89354	1.33746e-43	0	5	2			1
178	0.894429	9.32183e-44	1	5	3	Max		1
179	0.891214	3.39166e-43	2	5	4			1
180	0.893003	1.661e-43	3	5	5			1
181	0.885034	1.08642e-41	4	5	6			1
182	0.874221	1.41415e-39	5	5	7			1
183	0.872956	2.15426e-39	6	5	8			1
184	0.87587	8.11816e-40	7	5	9			1
185	0.869089	7.60598e-39	8	5	10			1
186	0.86754	1.24785e-38	9	5	11			1
187	0.865266	5.25758e-37	10	5	12			1
188	0.854485	1.19504e-35	11	5	13			1
189	0.844606	1.71852e-34	12	5	14			1
190	0.839925	5.73227e-34	13	5	15			1
191	0.839764	1.5008e-33	14	5	16			1
192	0.831538	1.11716e-32	15	5	17			1
193	0.817031	3.99476e-30	16	5	18			1
194	0.801214	9.81638e-29	17	5	19			0
195	0.790289	7.75062e-28	18	5	20			0
196	0.735261	1.5122e-26	-20	6	-17			0
197	0.748489	1.65446e-27	-19	6	-16			0
198	0.76313	1.2433e-28	-18	6	-15			0
199	0.772701	2.09752e-29	-17	6	-14			0
200	0.777352	8.5961e-30	-16	6	-13			0
201	0.791959	4.60445e-31	-15	6	-12			0
202	0.802515	4.87474e-32	-14	6	-11			0
203	0.813568	4.06861e-33	-13	6	-10			1
204	0.832668	3.85522e-35	-12	6	-9			1
205	0.842181	3.09516e-36	-11	6	-8			1
206	0.847591	6.88468e-37	-10	6	-7			1
207	0.850157	3.31237e-37	-9	6	-6			1
208	0.861532	1.104e-38	-8	6	-5			1
209	0.868428	1.22286e-39	-7	6	-4			1
210	0.870269	6.66446e-40	-6	6	-3			1
211	0.879797	2.49398e-41	-5	6	-2			1
212	0.885857	2.68817e-42	-4	6	-1			1
213	0.888695	9.09166e-43	-3	6	0			1
214	0.889114	7.72836e-43	-2	6	1			1
215	0.892845	1.77033e-43	-1	6	2			1
216	0.892944	1.70094e-43	0	6	3			1
217	0.893569	1.32197e-43	1	6	4	Max		1
218	0.893158	1.56035e-43	2	6	5			1
219	0.888105	3.43266e-42	3	6	6			1
220	0.879716	2.15946e-40	4	6	7			1
221	0.876321	6.96435e-40	5	6	8			1
222	0.87621	7.23232e-40	6	6	9			1
223	0.873914	1.56683e-39	7	6	10			1
224	0.866722	1.61701e-38	8	6	11			1
225	0.869069	1.6452e-37	9	6	12			1
226	0.860966	1.88136e-36	10	6	13			1
227	0.852833	1.88951e-35	11	6	14			1
228	0.843233	2.45597e-34	12	6	15			1
229	0.840402	1.27905e-33	13	6	16			1
230	0.837015	2.96843e-33	14	6	17			1
231	0.823214	1.05945e-30	15	6	18			1
232	0.810089	1.68232e-29	16	6	19			1
233	0.799619	1.33652e-28	17	6	20			0
234	0.788613	1.0542e-27	18	6	21			0
235	0.744925	3.03678e-27	-20	7	-17			0
236	0.755632	4.77057e-28	-19	7	-16			0
237	0.768799	4.37089e-29	-18	7	-15			0
238	0.778729	6.57746e-30	-17	7	-14			0
239	0.78711	1.2438e-30	-16	7	-13			0
240	0.796079	1.9435e-31	-15	7	-12			0
241	0.808741	1.22489e-32	-14	7	-11			1
242	0.827102	1.5799e-34	-13	7	-10			1
243	0.835649	1.77674e-35	-12	7	-9			1
244	0.843674	2.05488e-36	-11	7	-8			1
245	0.850927	2.65342e-37	-10	7	-7			1
246	0.858864	2.51226e-38	-9	7	-6			1
247	0.865493	3.16316e-39	-8	7	-5			1
248	0.87273	2.92097e-40	-7	7	-4			1
249	0.874257	1.73691e-40	-6	7	-3			1
250	0.88275	8.54392e-42	-5	7	-2			1
251	0.88734	1.53041e-42	-4	7	-1			1
252	0.891803	2.68468e-43	-3	7	0			1
253	0.892537	2.00315e-43	-2	7	1			1
254	0.893262	1.49672e-43	-1	7	2			1
255	0.892437	2.08477e-43	0	7	3			1
256	0.895213	6.76143e-44	1	7	4	Max		1
257	0.884791	3.52294e-41	2	7	5			1
258	0.882672	7.5824e-41	3	7	6			1
259	0.880698	1.52976e-40	4	7	7			1
260	0.878874	2.89658e-40	5	7	8			1
261	0.874782	1.17181e-39	6	7	9			1
262	0.871355	3.64847e-39	7	7	10			1
263	0.869012	1.67451e-37	8	7	11			1
264	0.865006	5.68566e-37	9	7	12			1
265	0.858154	4.23929e-36	10	7	13			1
266	0.848307	1.66893e-34	11	7	14			1
267	0.842194	8.13308e-34	12	7	15			1
268	0.838428	2.09389e-33	13	7	16			1
269	0.830168	2.25104e-31	14	7	17			1
270	0.816882	4.12231e-30	15	7	18			1
271	0.807106	3.07126e-29	16	7	19			1
272	0.796841	2.27443e-28	17	7	20			0
273	0.789194	9.47883e-28	18	7	21			0
274	0.751688	9.52177e-28	-20	8	-16			0
275	0.761568	1.65095e-28	-19	8	-15			0
276	0.773871	1.67874e-29	-18	8	-14			0
277	0.787154	1.2328e-30	-17	8	-13			0
278	0.7903	6.4853e-31	-16	8	-12			0
279	0.801064	6.68457e-32	-15	8	-11			0
280	0.821094	6.88671e-34	-14	8	-10			1
281	0.83057	6.59707e-35	-13	8	-9			1
282	0.837727	1.02681e-35	-12	8	-8			1
283	0.846723	8.7941e-37	-11	8	-7			1
284	0.858099	3.17087e-38	-10	8	-6			1
285	0.861769	1.02555e-38	-9	8	-5			1
286	0.868453	1.21269e-39	-8	8	-4			1
287	0.875863	9.98469e-41	-7	8	-3			1
288	0.877671	5.30606e-41	-6	8	-2			1
289	0.884473	4.51695e-42	-5	8	-1			1
290	0.890176	5.10543e-43	-4	8	0			1
291	0.894323	9.73279e-44	-3	8	1	Max		1
292	0.892349	2.15913e-43	-2	8	2			1
293	0.891477	3.057e-43	-1	8	3			1
294	0.894229	1.0113e-43	0	8	4			1
295	0.887438	1.32499e-41	1	8	5			1
296	0.883963	4.7609e-41	2	8	6			1
297	0.882882	7.03302e-41	3	8	7			1
298	0.882136	9.18397e-41	4	8	8			1
299	0.876568	6.40337e-40	5	8	9			1
300	0.871292	3.7253e-39	6	8	10			1
301	0.872929	4.88585e-38	7	8	11			1
302	0.86586	4.39484e-37	8	8	12			1
303	0.862183	1.31654e-36	9	8	13			1
304	0.853103	4.60368e-35	10	8	14			1
305	0.848194	1.71966e-34	11	8	15			1
306	0.839522	1.5944e-33	12	8	16			1
307	0.83127	1.75075e-31	13	8	17			1
308	0.823984	8.95195e-31	14	8	18			1
309	0.813345	8.62902e-30	15	8	19			1
310	0.80376	5.96677e-29	16	8	20			0
311	0.796142	2.59745e-28	17	8	21			0
312	0.783071	6.19062e-27	18	8	22			0
313	0.757572	3.38242e-28	-20	9	-16			0
314	0.766842	6.28871e-29	-19	9	-15			0
315	0.782216	3.31551e-30	-18	9	-14			0
316	0.790124	6.72463e-31	-17	9	-13			0
317	0.796367	1.82834e-31	-16	9	-12			0
318	0.813368	4.26142e-33	-15	9	-11			1
319	0.824997	2.66123e-34	-14	9	-10			1
320	0.833051	3.49285e-35	-13	9	-9			1
321	0.841154	4.09263e-36	-12	9	-8			1
322	0.853761	1.16064e-37	-11	9	-7			1
323	0.86107	1.27432e-38	-10	9	-6			1
324	0.865622	3.03498e-39	-9	9	-5			1
325	0.872189	3.50584e-40	-8	9	-4			1
326	0.878818	3.53736e-41	-7	9	-3			1
327	0.879955	2.35684e-41	-6	9	-2			1
328	0.887441	1.47279e-42	-5	9	-1			1
329	0.892733	1.85179e-43	-4	9	0			1
330	0.894183	1.03045e-43	-3	9	1	Max		1
331	0.891379	3.17784e-43	-2	9	2			1
332	0.893452	1.38594e-43	-1	9	3			1
333	0.88716	1.47005e-41	0	9	4			1
334	0.886491	1.88493e-41	1	9	5			1
335	0.884243	4.30116e-41	2	9	6			1
336	0.884255	4.28264e-41	3	9	7			1
337	0.879793	2.10214e-40	4	9	8			1
338	0.873736	1.66304e-39	5	9	9			1
339	0.872905	4.92335e-38	6	9	10			1
340	0.869836	1.29639e-37	7	9	11			1
341	0.8635	8.91698e-37	8	9	12			1
342	0.857443	1.38388e-35	9	9	13			1
343	0.852748	5.072e-35	10	9	14			1
344	0.845101	3.86015e-34	11	9	15			1
345	0.832602	1.28925e-31	12	9	16			1
346	0.826041	5.68615e-31	13	9	17			1
347	0.820085	2.08574e-30	14	9	18			1
348	0.809627	1.84786e-29	15	9	19			1
349	0.802423	7.75484e-29	16	9	20			0
350	0.790037	1.78329e-27	17	9	21			0
351	0.778856	1.2896e-26	18	9	22			0
352	0.762904	1.29534e-28	-20	10	-15			0
353	0.775138	1.3175e-29	-19	10	-14			0
354	0.785424	1.7479e-30	-18	10	-13			0
355	0.795999	1.97646e-31	-17	10	-12			0
356	0.808391	1.32528e-32	-16	10	-11			1
357	0.818011	1.4384e-33	-15	10	-10			1
358	0.827916	1.28894e-34	-14	10	-9			1
359	0.836778	1.32023e-35	-13	10	-8			1
360	0.848324	5.59326e-37	-12	10	-7			1
361	0.857049	4.357e-38	-11	10	-6			1
362	0.864863	3.86816e-39	-10	10	-5			1
363	0.869524	8.52794e-40	-9	10	-4			1
364	0.875514	1.1266e-40	-8	10	-3			1
365	0.880937	1.65488e-41	-7	10	-2			1
366	0.88331	6.95397e-42	-6	10	-1			1
367	0.890075	5.31247e-43	-5	10	0			1
368	0.892943	1.70183e-43	-4	10	1			1
369	0.893294	1.477e-43	-3	10	2			1
370	0.893313	1.46611e-43	-2	10	3	Max		1
371	0.886927	1.60332e-41	-1	10	4			1
372	0.886436	1.92351e-41	0	10	5			1
373	0.88679	1.68698e-41	1	10	6			1
374	0.885662	2.55951e-41	2	10	7			1
375	0.882347	8.51923e-41	3	10	8			1
376	0.877335	4.92578e-40	4	10	9			1
377	0.874648	2.81239e-38	5	10	10			1
378	0.870225	1.14813e-37	6	10	11			1
379	0.867508	2.66155e-37	7	10	12			1
380	0.859482	7.76934e-36	8	10	13			1
381	0.856828	1.64471e-35	9	10	14			1
382	0.849957	1.07647e-34	10	10	15			1
383	0.838324	3.36803e-32	11	10	16			1
384	0.827568	4.04581e-31	12	10	17			1
385	0.822349	1.27928e-30	13	10	18			1
386	0.815987	4.9763e-30	14	10	19			1
387	0.807884	2.62747e-29	15	10	20			1
388	0.796474	5.44092e-28	16	10	21			0
389	0.786101	3.62077e-27	17	10	22			0
390	0.770951	4.92326e-26	18	10	23			0
391	0.770736	3.04062e-29	-20	11	-15			0
392	0.778642	6.69107e-30	-19	11	-14			0
393	0.791653	4.90562e-31	-18	11	-13			0
394	0.807151	1.75047e-32	-17	11	-12			1
395	0.813433	4.19816e-33	-16	11	-11			1
396	0.821607	6.08578e-34	-15	11	-10			1
397	0.831844	4.76425e-35	-14	11	-9			1
398	0.843874	1.94464e-36	-13	11	-8			1
399	0.851752	2.08876e-37	-12	11	-7			1
400	0.861121	1.25433e-38	-11	11	-6			1
401	0.86888	1.05434e-39	-10	11	-5			1
402	0.873035	2.63436e-40	-9	11	-4			1
403	0.877987	4.74678e-41	-8	11	-3			1
404	0.884089	5.21043e-42	-7	11	-2			1
405	0.886114	2.43975e-42	-6	11	-1			1
406	0.890598	4.32553e-43	-5	11	0			1
407	0.892434	2.08695e-43	-4	11	1			1
408	0.894945	7.54943e-44	-3	11	2	Max		1
409	0.887014	1.55207e-41	-2	11	3			1
410	0.88644	1.92098e-41	-1	11	4			1
411	0.886945	1.59281e-41	0	11	5			1
412	0.888131	1.0218e-41	1	11	6			1
413	0.883888	4.89201e-41	2	11	7			1
414	0.87999	1.96174e-40	3	11	8			1
415	0.87806	9.18006e-39	4	11	9			1
416	0.872045	6.47283e-38	5	11	10			1
417	0.868275	2.10307e-37	6	11	11			1
418	0.863708	2.28484e-36	7	11	12			1
419	0.85878	9.48626e-36	8	11	13			1
420	0.854148	3.45874e-35	9	11	14			1
421	0.844247	7.97745e-33	10	11	15			1
422	0.83313	1.14121e-31	11	11	16			1
423	0.824013	8.89454e-31	12	11	17			1
424	0.818414	2.9805e-30	13	11	18			1
425	0.813864	7.74899e-30	14	11	19			1
426	0.802023	1.8967e-28	15	11	20			0
427	0.792642	1.10802e-27	16	11	21			0
428	0.778429	1.38819e-26	17	11	22			0
429	0.7638	1.5905e-25	18	11	23			0
430	0.774264	1.55732e-29	-20	12	-14			0
431	0.785299	1.79244e-30	-19	12	-13			0
432	0.802519	4.87047e-32	-18	12	-12			0
433	0.811999	5.84003e-33	-17	12	-11			1
434	0.817354	1.68011e-33	-16	12	-10			1
435	0.826059	2.04751e-34	-15	12	-9			1
436	0.838873	7.56576e-36	-14	12	-8			1
437	0.847535	6.99519e-37	-13	12	-7			1
438	0.856262	5.51957e-38	-12	12	-6			1
439	0.865334	3.32786e-39	-11	12	-5			1
440	0.872382	3.28474e-40	-10	12	-4			1
441	0.87583	1.00977e-40	-9	12	-3			1
442	0.881386	1.4062e-41	-8	12	-2			1
443	0.886752	1.91535e-42	-7	12	-1			1
444	0.886996	1.745e-42	-6	12	0			1
445	0.890728	4.10988e-43	-5	12	1			1
446	0.89422	1.01488e-43	-4	12	2	Max		1
447	0.888659	8.37541e-42	-3	12	3			1
448	0.886672	1.7626e-41	-2	12	4			1
449	0.887178	1.46018e-41	-1	12	5			1
450	0.888414	9.18832e-42	0	12	6			1
451	0.886518	1.86645e-41	1	12	7			1
452	0.881775	1.04467e-40	2	12	8			1
453	0.880655	3.83498e-39	3	12	9			1
454	0.875475	2.14983e-38	4	12	10			1
455	0.870154	1.17387e-37	5	12	11			1
456	0.864985	1.56677e-36	6	12	12			1
457	0.862858	2.93125e-36	7	12	13			1
458	0.856334	1.88798e-35	8	12	14			1
459	0.849232	2.27359e-33	9	12	15			1
460	0.839103	2.79538e-32	10	12	16			1
461	0.829287	2.74855e-31	11	12	17			1
462	0.820175	2.04589e-30	12	12	18			1
463	0.816337	4.62372e-30	13	12	19			1
464	0.808126	5.74947e-29	14	12	20			1
465	0.798407	3.78169e-28	15	12	21			0
466	0.785218	4.23693e-27	16	12	22			0
467	0.771356	4.60131e-26	17	12	23			0
468	0.759016	7.00826e-25	18	12	24			0
469	0.780834	4.35525e-30	-20	13	-14			0
470	0.796108	1.93151e-31	-19	13	-13			0
471	0.807634	1.57094e-32	-18	13	-12			1
472	0.815841	2.39759e-33	-17	13	-11			1
473	0.82204	5.4794e-34	-16	13	-10			1
474	0.833224	3.34076e-35	-15	13	-9			1
475	0.84263	2.73766e-36	-14	13	-8			1
476	0.852052	1.91437e-37	-13	13	-7			1
477	0.860754	1.40556e-38	-12	13	-6			1
478	0.869095	9.82373e-40	-11	13	-5			1
479	0.875277	1.22279e-40	-10	13	-4			1
480	0.879544	2.73009e-41	-9	13	-3			1
481	0.884345	4.73766e-42	-8	13	-2			1
482	0.887571	1.40115e-42	-7	13	-1			1
483	0.887536	1.41978e-42	-6	13	0			1
484	0.892811	1.79466e-43	-5	13	1	Max		1
485	0.888625	8.48536e-42	-4	13	2			1
486	0.888324	9.50377e-42	-3	13	3			1
487	0.887581	1.25596e-41	-2	13	4			1
488	0.888839	7.82543e-42	-1	13	5			1
489	0.886984	1.56932e-41	0	13	6			1
490	0.88451	3.90223e-41	1	13	7			1
491	0.882293	2.18922e-39	2	13	8			1
492	0.878182	8.81355e-39	3	13	9			1
493	0.873588	3.95754e-38	4	13	10			1
494	0.867035	8.48586e-37	5	13	11			1
495	0.864313	1.91166e-36	6	13	12			1
496	0.860447	5.89348e-36	7	13	13			1
497	0.851633	1.22362e-33	8	13	14			1
498	0.844312	7.84915e-33	9	13	15			1
499	0.835102	7.21344e-32	10	13	16			1
500	0.825366	6.60312e-31	11	13	17			1
501	0.818131	3.16472e-30	12	13	18			1
502	0.810852	3.33254e-29	13	13	19			1
503	0.804611	1.14856e-28	14	13	20			1
504	0.791159	1.45377e-27	15	13	21			0
505	0.778364	1.40372e-26	16	13	22			0
506	0.766411	2.16758e-25	17	13	23			0
507	0.752653	7.66162e-24	18	13	24			0
508	0.79413	6.493e-31	-20	14	-13			0
509	0.804442	7.26488e-32	-19	14	-12			1
510	0.814421	7.79616e-33	-18	14	-11			1
511	0.823265	9.73526e-34	-17	14	-10			1
512	0.832003	1.1226e-34	-16	14	-9			1
513	0.840163	1.3462e-35	-15	14	-8			1
514	0.849957	9.10954e-37	-14	14	-7			1
515	0.859144	6.18151e-38	-13	14	-6			1
516	0.866855	5.62351e-39	-12	14	-5			1
517	0.874015	5.34523e-40	-11	14	-4			1
518	0.880577	5.48435e-41	-10	14	-3			1
519	0.883915	1.64059e-41	-9	14	-2			1
520	0.886699	5.83945e-42	-8	14	-1			1
521	0.889395	2.09537e-42	-7	14	0			1
522	0.890999	1.12529e-42	-6	14	1	Max		1
523	0.887913	1.10916e-41	-5	14	2			1
524	0.888392	9.26504e-42	-4	14	3			1
525	0.889105	7.07465e-42	-3	14	4			1
526	0.889149	6.95629e-42	-2	14	5			1
527	0.887672	1.21405e-41	-1	14	6			1
528	0.885254	2.97408e-41	0	14	7			1
529	0.883429	5.01416e-40	1	14	8			1
530	0.877822	3.45196e-39	2	14	9			1
531	0.873154	1.60984e-38	3	14	10			1
532	0.870551	2.89982e-37	4	14	11			1
533	0.866236	1.07881e-36	5	14	12			1
534	0.862169	3.58291e-36	6	14	13			1
535	0.855561	1.64117e-34	7	14	14			1
536	0.846332	1.84721e-33	8	14	15			1
537	0.838959	1.15381e-32	9	14	16			1
538	0.831112	1.81504e-31	10	14	17			1
539	0.823075	1.09213e-30	11	14	18			1
540	0.812696	2.29437e-29	12	14	19			1
541	0.807643	6.3278e-29	13	14	20			1
542	0.797586	4.41527e-28	14	14	21			0
543	0.78451	4.8033e-27	15	14	22			0
544	0.773316	7.00564e-26	16	14	23			0
545	0.760032	1.22828e-24	17	14	24			0
546	0.735129	9.42578e-23	18	14	25			0
547	0.7971	1.56524e-31	-20	15	-13			0
548	0.806034	2.24519e-32	-19	15	-12			1
549	0.816213	2.19769e-33	-18	15	-11			1
550	0.827198	1.54244e-34	-17	15	-10			1
551	0.833088	3.45993e-35	-16	15	-9			1
552	0.841818	3.41711e-36	-15	15	-8			1
553	0.852283	1.78983e-37	-14	15	-7			1
554	0.861128	1.25184e-38	-13	15	-6			1
555	0.868174	1.32865e-39	-12	15	-5			1
556	0.875953	9.67778e-41	-11	15	-4			1
557	0.881904	1.16473e-41	-10	15	-3			1
558	0.883532	6.40619e-42	-9	15	-2			1
559	0.886046	2.50294e-42	-8	15	-1			1
560	0.890547	4.41294e-43	-7	15	0	Max		1
561	0.885452	2.7657e-41	-6	15	1			1
562	0.88795	1.094e-41	-5	15	2			1
563	0.889134	6.99834e-42	-4	15	3			1
564	0.890443	4.24562e-42	-3	15	4			1
565	0.887866	1.12906e-41	-2	15	5			1
566	0.885793	2.43973e-41	-1	15	6			1
567	0.886083	5.80469e-40	0	15	7			1
568	0.883095	1.65937e-39	1	15	8			1
569	0.878262	8.58244e-39	2	15	9			1
570	0.873484	1.1574e-37	3	15	10			1
571	0.869551	3.94691e-37	4	15	11			1
572	0.864002	2.09512e-36	5	15	12			1
573	0.85755	2.54515e-34	6	15	13			1
574	0.851651	1.21791e-33	7	15	14			1
575	0.84326	1.01792e-32	8	15	15			1
576	0.836323	5.41499e-32	9	15	16			1
577	0.828618	3.19645e-31	10	15	17			1
578	0.817741	8.10527e-30	11	15	18			1
579	0.809466	4.40226e-29	12	15	19			1
580	0.800644	2.47106e-28	13	15	20			0
581	0.790997	1.49749e-27	14	15	21			0
582	0.779508	2.46995e-26	15	15	22			0
583	0.766951	8.63886e-25	16	15	23			0
584	0.742653	6.50243e-23	17	15	24			0
585	0.73347	2.31118e-22	18	15	25			0
586	0.801649	5.88732e-32	-20	16	-12			1
587	0.810894	7.51862e-33	-19	16	-11			1
588	0.82297	4.3722e-34	-18	16	-10			1
589	0.831038	5.85565e-35	-17	16	-9			1
590	0.837912	9.77526e-36	-16	16	-8			1
591	0.847179	7.73404e-37	-15	16	-7			1
592	0.856795	4.7029e-38	-14	16	-6			1
593	0.864774	3.97914e-39	-13	16	-5			1
594	0.872115	3.59473e-40	-12	16	-4			1
595	0.878951	3.3735e-41	-11	16	-3			1
596	0.882988	7.83016e-42	-10	16	-2			1
597	0.884498	4.47456e-42	-9	16	-1			1
598	0.888651	9.24519e-43	-8	16	0			1
599	0.886238	2.07023e-41	-7	16	1			1
600	0.885802	2.43147e-41	-6	16	2			1
601	0.888866	7.74558e-42	-5	16	3			1
602	0.890497	4.15805e-42	-4	16	4	Max		1
603	0.889217	6.78059e-42	-3	16	5			1
604	0.886302	2.02171e-41	-2	16	6			1
605	0.886648	4.74532e-40	-1	16	7			1
606	0.884205	1.12684e-39	0	16	8			1
607	0.881475	2.89934e-39	1	16	9			1
608	0.875778	5.55945e-38	2	16	10			1
609	0.872513	1.57248e-37	3	16	11			1
610	0.867253	7.94692e-37	4	16	12			1
611	0.859771	1.38823e-34	5	16	13			1
612	0.853474	7.55967e-34	6	16	14			1
613	0.847888	3.20171e-33	7	16	15			1
614	0.83945	2.57188e-32	8	16	16			1
615	0.833755	9.8739e-32	9	16	17			1
616	0.823529	2.36938e-30	10	16	18			1
617	0.814462	1.59893e-29	11	16	19			1
618	0.802813	1.62875e-28	12	16	20			1
619	0.794365	8.06063e-28	13	16	21			0
620	0.786018	7.99658e-27	14	16	22			0
621	0.773158	3.21295e-25	15	16	23			0
622	0.749616	2.41121e-23	16	16	24			0
623	0.740619	8.64379e-23	17	16	25			0
624	0.728604	4.44704e-22	18	16	26			0
625	0.80662	1.97067e-32	-20	17	-12			1
626	0.817669	1.55975e-33	-19	17	-11			1
627	0.826888	1.66626e-34	-18	17	-10			1
628	0.835894	1.6662e-35	-17	17	-9			1
629	0.843457	2.18114e-36	-16	17	-8			1
630	0.851987	1.95084e-37	-15	17	-7			1
631	0.860697	1.43077e-38	-14	17	-6			1
632	0.868868	1.05849e-39	-13	17	-5			1
633	0.875267	1.2271e-40	-12	17	-4			1
634	0.880197	2.16038e-41	-11	17	-3			1
635	0.8841	5.18975e-42	-10	17	-2			1
636	0.887261	1.57722e-42	-9	17	-1			1
637	0.88459	3.7902e-41	-8	17	0			1
638	0.886674	1.76139e-41	-7	17	1			1
639	0.886992	1.56491e-41	-6	17	2			1
640	0.890351	4.39928e-42	-5	17	3	Max		1
641	0.889505	6.07797e-42	-4	17	4			1
642	0.887761	1.17437e-41	-3	17	5			1
643	0.887275	3.78802e-40	-2	17	6			1
644	0.884947	8.68096e-40	-1	17	7			1
645	0.882827	1.82068e-39	0	17	8			1
646	0.879371	1.71522e-38	1	17	9			1
647	0.874845	7.50297e-38	2	17	10			1
648	0.870355	3.08103e-37	3	17	11			1
649	0.86323	5.2971e-35	4	17	12			1
650	0.85577	4.10953e-34	5	17	13			1
651	0.849885	1.9231e-33	6	17	14			1
652	0.844126	8.21908e-33	7	17	15			1
653	0.836967	4.65015e-32	8	17	16			1
654	0.828963	7.19632e-31	9	17	17			1
655	0.820326	4.70263e-30	10	17	18			1
656	0.808061	5.8243e-29	11	17	19			1
657	0.796684	5.23075e-28	12	17	20			0
658	0.789508	4.30624e-27	13	17	21			0
659	0.779715	1.09686e-25	14	17	22			0
660	0.755975	9.51206e-24	15	17	23			0
661	0.747399	3.31646e-23	16	17	24			0
662	0.735862	1.66801e-22	17	17	25			0
663	0.720704	1.25592e-21	18	17	26			0
664	0.813358	4.27171e-33	-20	18	-11			1
665	0.821695	5.95729e-34	-19	18	-10			1
666	0.831933	4.65753e-35	-18	18	-9			1
667	0.841446	3.78128e-36	-17	18	-8			1
668	0.848462	5.37859e-37	-16	18	-7			1
669	0.856173	5.66827e-38	-15	18	-6			1
670	0.864979	3.72716e-39	-14	18	-5			1
671	0.872153	3.54894e-40	-13	18	-4			1
672	0.876658	7.57102e-41	-12	18	-3			1
673	0.88154	1.32965e-41	-11	18	-2			1
674	0.886896	1.81342e-42	-10	18	-1			1
675	0.883365	5.91025e-41	-9	18	0			1
676	0.885273	2.95256e-41	-8	18	1			1
677	0.887903	1.11347e-41	-7	18	2			1
678	0.88866	8.37178e-42	-6	18	3			1
679	0.889537	6.00417e-42	-5	18	4	Max		1
680	0.888204	9.94169e-42	-4	18	5			1
681	0.888694	2.26624e-40	-3	18	6			1
682	0.885724	6.59506e-40	-2	18	7			1
683	0.883736	1.3273e-39	-1	18	8			1
684	0.881099	9.62036e-39	0	18	9			1
685	0.878415	2.35356e-38	1	18	10			1
686	0.872826	1.42494e-37	2	18	11			1
687	0.866788	1.91611e-35	3	18	12			1
688	0.859278	1.58951e-34	4	18	13			1
689	0.852247	1.04292e-33	5	18	14			1
690	0.846238	4.85583e-33	6	18	15			1
691	0.841607	1.52578e-32	7	18	16			1
692	0.832492	3.25169e-31	8	18	17			1
693	0.825819	1.44044e-30	9	18	18			1
694	0.814065	1.73466e-29	10	18	19			1
695	0.802023	1.89671e-28	11	18	20			1
696	0.791904	2.79908e-27	12	18	21			0
697	0.783322	5.99016e-26	13	18	22			0
698	0.762744	3.44047e-24	14	18	23			0
699	0.753649	1.34032e-23	15	18	24			0
700	0.742729	6.43269e-23	16	18	25			0
701	0.728043	4.79241e-22	17	18	26			0
702	0.715891	2.33069e-21	18	18	27			0
703	0.817398	1.66287e-33	-20	19	-11			1
704	0.82695	1.6408e-34	-19	19	-10			1
705	0.837583	1.06674e-35	-18	19	-9			1
706	0.846473	9.4341e-37	-17	19	-8			1
707	0.852873	1.50633e-37	-16	19	-7			1
708	0.860655	1.44947e-38	-15	19	-6			1
709	0.86839	1.23819e-39	-14	19	-5			1
710	0.873701	2.10027e-40	-13	19	-4			1
711	0.878297	4.25489e-41	-12	19	-3			1
712	0.88448	4.50461e-42	-11	19	-2			1
713	0.883109	6.48026e-41	-10	19	-1			1
714	0.884209	4.35376e-41	-9	19	0			1
715	0.886749	1.71315e-41	-8	19	1			1
716	0.889592	5.87808e-42	-7	19	2	Max		1
717	0.888039	1.05797e-41	-6	19	3			1
718	0.888467	9.00643e-42	-5	19	4			1
719	0.889173	1.90261e-40	-4	19	5			1
720	0.887248	3.82546e-40	-3	19	6			1
721	0.884653	9.62675e-40	-2	19	7			1
722	0.882474	6.03816e-39	-1	19	8			1
723	0.880222	1.29149e-38	0	19	9			1
724	0.876459	4.46074e-38	1	19	10			1
725	0.869588	8.4439e-36	2	19	11			1
726	0.862922	5.77655e-35	3	19	12			1
727	0.855785	4.09385e-34	4	19	13			1
728	0.848624	2.65522e-33	5	19	14			1
729	0.843813	8.88157e-33	6	19	15			1
730	0.837437	1.03845e-31	7	19	16			1
731	0.829499	6.38582e-31	8	19	17			1
732	0.819725	5.3405e-30	9	19	18			1
733	0.808115	5.76241e-29	10	19	19			1
734	0.797199	1.06137e-27	11	19	20			0
735	0.785792	3.93612e-26	12	19	21			0
736	0.766485	1.93689e-24	13	19	22			0
737	0.760333	4.958e-24	14	19	23			0
738	0.749093	2.60009e-23	15	19	24			0
739	0.735003	1.87577e-22	16	19	25			0
740	0.723101	9.19476e-22	17	19	26			0
741	0.713083	2.21063e-20	18	19	27			0
742	0.822731	4.63376e-34	-20	20	-10			1
743	0.832808	3.71941e-35	-19	20	-9			1
744	0.842752	2.6474e-36	-18	20	-8			1
745	0.850904	2.67088e-37	-17	20	-7			1
746	0.857541	3.7559e-38	-16	20	-6			1
747	0.864283	4.65199e-39	-15	20	-5			1
748	0.870084	7.08641e-40	-14	20	-4			1
749	0.875501	1.1318e-40	-13	20	-3			1
750	0.881445	1.37649e-41	-12	20	-2			1
751	0.880935	1.40687e-40	-11	20	-1			1
752	0.884068	4.58318e-41	-10	20	0			1
753	0.885869	2.37219e-41	-9	20	1			1
754	0.888656	8.38537e-42	-8	20	2			1
755	0.889042	7.24652e-42	-7	20	3			1
756	0.887215	1.43993e-41	-6	20	4			1
757	0.889547	1.65905e-40	-5	20	5	Max		1
758	0.887877	3.04938e-40	-4	20	6			1
759	0.886232	5.50493e-40	-3	20	7			1
760	0.883563	4.15812e-39	-2	20	8			1
761	0.881717	7.80867e-39	-1	20	9			1
762	0.878381	2.37971e-38	0	20	10			1
763	0.873205	2.85357e-36	1	20	11			1
764	0.865889	2.48358e-35	2	20	12			1
765	0.859496	1.49741e-34	3	20	13			1
766	0.852193	1.05747e-33	4	20	14			1
767	0.8462	4.90169e-33	5	20	15			1
768	0.839825	5.90939e-32	6	20	16			1
769	0.834505	2.05154e-31	7	20	17			1
770	0.823687	2.2901e-30	8	20	18			1
771	0.81385	1.81269e-29	9	20	19			1
772	0.803288	3.37111e-28	10	20	20			1
773	0.791063	1.58014e-26	11	20	21			0
774	0.769132	1.2827e-24	12	20	22			0
775	0.764108	2.79313e-24	13	20	23			0
776	0.755871	9.65998e-24	14	20	24			0
777	0.741501	7.64212e-23	15	20	25			0
778	0.729986	3.69729e-22	16	20	26			0
779	0.720128	9.33281e-21	17	20	27			0
780	0.708918	3.645e-20	18	20	28			0
781	0.828723	1.05267e-34	-20	21	-10			1
782	0.838185	9.09082e-36	-19	21	-9			1
783	0.847293	7.48888e-37	-18	21	-8			1
784	0.85558	6.7682e-38	-17	21	-7			1
785	0.861237	1.21033e-38	-16	21	-6			1
786	0.866213	2.50989e-39	-15	21	-5			1
787	0.872089	3.62636e-40	-14	21	-4			1
788	0.878822	3.53239e-41	-13	21	-3			1
789	0.878177	3.6873e-40	-12	21	-2			1
790	0.882081	9.36813e-41	-11	21	-1			1
791	0.885766	2.4638e-41	-10	21	0			1
792	0.887824	1.14666e-41	-9	21	1			1
793	0.888278	9.66868e-42	-8	21	2			1
794	0.888326	9.49551e-42	-7	21	3			1
795	0.888533	2.40319e-40	-6	21	4	Max		1
796	0.888433	2.49234e-40	-5	21	5			1
797	0.886958	4.24642e-40	-4	21	6			1
798	0.885281	2.29207e-39	-3	21	7			1
799	0.882787	5.42618e-39	-2	21	8			1
800	0.880002	1.3899e-38	-1	21	9			1
801	0.875326	1.48872e-36	0	21	10			1
802	0.869679	8.21926e-36	1	21	11			1
803	0.862583	6.35352e-35	2	21	12			1
804	0.855967	3.89901e-34	3	21	13			1
805	0.849723	2.00443e-33	4	21	14			1
806	0.842331	3.24118e-32	5	21	15			1
807	0.83707	1.13165e-31	6	21	16			1
808	0.828835	7.40448e-31	7	21	17			1
809	0.818065	7.57365e-30	8	21	18			1
810	0.809062	1.09939e-28	9	21	19			1
811	0.797184	5.31821e-27	10	21	20			0
812	0.774595	5.39747e-25	11	21	21			0
813	0.7667	1.87337e-24	12	21	22			0
814	0.759817	5.35937e-24	13	21	23			0
815	0.748399	2.87351e-23	14	21	24			0
816	0.73648	1.53256e-22	15	21	25			0
817	0.726967	3.95681e-21	16	21	26			0
818	0.715822	1.58497e-20	17	21	27			0
819	0.706396	9.13998e-20	18	21	28			0
820	0.834234	2.57084e-35	-20	22	-9			1
821	0.842909	2.53559e-36	-19	22	-8			1
822	0.852006	1.94011e-37	-18	22	-7			1
823	0.859231	2.2456e-38	-17	22	-6			1
824	0.863173	6.60714e-39	-16	22	-5			1
825	0.868277	1.28481e-39	-15	22	-4			1
826	0.875565	1.10676e-40	-14	22	-3			1
827	0.875841	8.19656e-40	-13	22	-2			1
828	0.879547	2.29094e-40	-12	22	-1			1
829	0.883856	4.9492e-41	-11	22	0			1
830	0.887696	1.20338e-41	-10	22	1			1
831	0.887433	1.3277e-41	-9	22	2			1
832	0.887586	1.25385e-41	-8	22	3			1
833	0.889685	1.57711e-40	-7	22	4	Max		1
834	0.887664	3.29322e-40	-6	22	5			1
835	0.88766	3.29759e-40	-5	22	6			1
836	0.886198	1.66183e-39	-4	22	7			1
837	0.884487	3.02151e-39	-3	22	8			1
838	0.881045	9.79854e-39	-2	22	9			1
839	0.876811	9.37732e-37	-1	22	10			1
840	0.871991	4.12056e-36	0	22	11			1
841	0.866472	2.0995e-35	1	22	12			1
842	0.859147	1.64758e-34	2	22	13			1
843	0.853479	7.54959e-34	3	22	14			1
844	0.846023	1.31438e-32	4	22	15			1
845	0.839539	6.32474e-32	5	22	16			1
846	0.83144	4.12843e-31	6	22	17			1
847	0.823334	2.47129e-30	7	22	18			1
848	0.813373	4.65648e-29	8	22	19			1
849	0.803009	1.82926e-27	9	22	20			1
850	0.780952	1.9198e-25	10	22	21			0
851	0.772007	8.15462e-25	11	22	22			0
852	0.762417	3.61603e-24	12	22	23			0
853	0.752417	1.60548e-23	13	22	24			0
854	0.743343	5.90009e-23	14	22	25			0
855	0.733323	1.74816e-21	15	22	26			0
856	0.722538	6.91396e-21	16	22	27			0
857	0.713079	4.15872e-20	17	22	28			0
858	0.703959	1.21263e-19	18	22	29			0
File labels	addition (>90% of R2 max)
6	11
7	11
8	11
9	10
10	9
11	8
12	8
General Total	68
